# A systematic analysis of IBD GWAS loci identifies most probable causal genes impacting intestinal epithelial functions

**DOI:** 10.64898/2026.07.30.26359349

**Authors:** Isabelle Hébert-Milette, Virginie Mercier, Jean Paquette, Gabrielle Boucher, Chloé Lévesque, Philippe Goyette, John D. Rioux

## Abstract

**Background:** Genome-wide association studies have identified >200 loci associated with IBD, yet the causal gene for most remains unknown. As multiple epithelial functions have been linked with susceptibility to IBD, there is a need to prioritize candidate causal genes for functional studies in this cellular context.

**Methods:** Using a standardized definition of regions implicated by index SNPs from three GWAS studies, we categorized regions as containing: (1) a known casual gene, (2) a single gene or (3) multiple genes. We then developed an *IBD Priority Score* to rank genes based on genetic, genomic and functional data. We next developed and applied an *Epithelial Priority Score*, based on expression patterns and quantitative traits, to prioritize genes for functional validation in epithelial models. Two candidate genes identified through this approach were tested for their impact on viral response pathways in HT-29 cells.

**Results:** The *IBD Priority Score* prioritized a single gene in 71 of the 104 regions containing multiple genes. The *Epithelial Priority Score* identified 31 epithelial candidates. Functional studies demonstrated that IRF6 enhanced, whereas IRF8 suppressed, antiviral responses in intestinal epithelial cells stimulated with Poly(I:C).

**Conclusions:** Combining multiple genetic, genomic, and functional data is a useful approach for prioritizing the most likely causal gene within IBD GWAS loci, and for prioritizing functional validation studies in epithelial cells and tissues. Moreover, we provide functional evidence for two IBD genes playing a role in the regulation of anti-viral responses in intestinal epithelial cells.

**Lay Summary:** Genetic studies have played an important role in identifying disease pathways. Cells lining the gut, epithelial cells, play an important role in IBD. The current study provides an approach for identifying key IBD pathways in these cells.

**Key Messages:** *What is already known?:* GWAS have identified more than 200 IBD susceptibility loci, but the causal genes remain unknown for most regions, and growing evidence implicates intestinal epithelial dysfunction in the development of IBD.

*What is new here?:* We developed an approach that prioritizes likely causal genes within IBD loci and functionally demonstrated that two of these (IRF6 and IRF8) are important for their role in antiviral pathways in human intestinal epithelial cells.

*How can this study help patient care?:* Speeding up the discovery of genes and functions relevant to IBD susceptibility pathways in intestinal epithelial cells will accelerate the discovery of novel therapies that are complementary to existing advanced therapies that target genes and functions in immune cells.

## Supplementary Data Content 1 for "A systematic analysis of IBD GWAS loci identifies most probable causal genes impacting intestinal epithelial functions"

### Sheet: Table S1
Table S1: List of genes in Category 1 GWAS regions (i.e. loci containing known causal genes); (complete data)										IBD Prioritization Score								Epithelial Prioritization Score
										Criterion #1				Criterion #2	Criterion #3			Criterion #1	Criterion #2		Criterion #3
Region number	Chromosome	Gene Symbol	Gene name	Region is associated with CD/UC/IBD based on GWAS association	Index SNP	GWAS reference (PMID)	Genes in region	Causal gene?	Known function in epithelial cells (Reference PMID)	Associated NS coding variant	IBD or VEO-IBD associated variant?	Reference	Points for variant	Points for closest gene	IBD functions (cluego)	IBD Priority score		Points for eQTL epithelial	Expression - cell type (general)	Points for expression - single cell	Enriched in intestinal epithelial cell expression: Tissue RNA: Colon enterocytes	Enriched in intestinal epithelial cell expression: Tissue RNA: Colon enteroendocrine cells	Bullk RNA profile (correlated to relevant reference genes)	Epithelial Priority score
1	1	RNF186	Ring finger protein 186	UC	rs6426833	23128233	RNF186, OTD3	yes	E3 ubiquitin-protein ligase that regulates autophagy (33280498). Regulates cell proliferation and migration (32882406). Regulates endoplasmic reticulum stress (27381925).	RNF186(R179X), RNF186(p.Ala64Thr)	IBD	27503255; 24068945	1	1	0	2		1	Group enriched (Proximal tubular cells, Paneth cells, Undifferentiated cells, Enteroendocrine cells, Intestinal goblet cells, Distal enterocytes)	1	0.705	-0.016	1	3
2	1	IL23R	Interleukin 23 receptor	IBD	rs11209026	23128233	IL23R	yes	Activates Reg3b to stimulate the recruitment of IL-22-producing immune cells (27524624).	IL23R(R381Q), IL23R(V362I), IL23R(G149R)	IBD	28658209	1	1	1	3		0	Cell type enhanced (Early spermatids, Late spermatids, T-cells, Enteroendocrine cells)	1	0.342	-0.032	1	2
3	1	FCGR2A	Fc fragment of IgG receptor IIa	IBD	rs1801274	23128233	FCGR2A	yes	Unknown	FCGR2A(H166R)	IBD	28658209	1	1	1	3		1	Cell type enhanced (Langerhans cells, Macrophages, Hofbauer cells, Kupffer cells, monocytes)	0	-0.07	0.16	0	1
4	1	C1orf106	Innate immunity activator	IBD	rs7554511	23128233	C1orf106, KIF21B	yes	Regulates epithelial permeability through the regulation of adherens junction stability (29420262). Regulates IL-1B signal transduction (30355448)	C1orf106(p.Y333F)	IBD	21983784	1	1	1	3		0	Cell type enhanced (Pancreatic endocrine cells, Exocrine glandular cells, Ductal cells, Endometrial ciliated cells, Proximal tubular cells, Glandular and luminal cells)	0.33	0.652	0.199	1	1.33
5	2	IFIH1	Interferon induced with helicase C domain 1	IBD	rs2111485	23128233	FAP, IFIH1	yes	Implicated in the response to viruses (21187438).	IFIH1(I923V)	IBD	28658209	1	0	1	2		1	Cell type enhanced (Early spermatids, Late spermatids)	0	0.023	0.358	1	2
6	2	ATG16L1	Autophagy related 16 like 1	CD	rs12994997	23128233	ATG16L1	yes	Regulates the Paneth cell granule exocytosis pathway (18849966). Regulates Paneth cell endoplasmic reticulum stress (23964099). Regulates autophagy (25906181)	ATG16L1(T300A)	IBD	28658209	1	1	1	3		1	Low cell type specificity	0.33	-0.137	0.168	0	1.33
7	3	MST1	Macrophage stimulating 1	IBD	rs3197999	23128233	MST1	yes	Regulates mouse intestinal repair (27535619). Regulates cell proliferation (22042863).	MST1(R703C), MST1(R651X)	IBD	28658209	1	1	1	3		1	Cell type enriched (Hepatocytes)	0.66	-0.085	0.057	0	1.66
8	5	IRGM	Immunity related GTPase M	IBD	rs11741861	23128233	IRGM	yes	Regulates autophagy (30612879).	N/A	N/A	N/A	0	1	1	2		1	Cell type enhanced (granulocytes, T-cells, dendritic cells)	0	0.17	0.136	0	1
9	6	HLA-DRB1	Major histocompatibility complex, class II, DR beta 1	UC	rs6927022	23128233	HLA-DRB1, HLA-DQA1, HLA-DQB1	yes	Antigen presentation (16773677)	HLA-DRB1*03:01	IBD	31518029	1	0	1	2		1	Cell type enhanced (Langerhans cells, Macrophages, monocytes, B-cells, Proximal enterocytes)	1	-0.042	0.195	0	2
10	8	RIPK2	Receptor interacting serine/threonine kinase 2	CD	rs7015630	23128233	RIPK2, OSGIN2	yes	Lysozyme sorting in paneth cells (28330897). Regulates apoptosis (25742400).	N/A	N/A	N/A	0	0	1	1		0	Cell type enhanced (Glandular and luminal cells, Langerhans cells, Macrophages)	0.33	-0.225	0.283	0	0.33
11	9	CARD9	Caspase recruitment domain family member 9	IBD, VEO-IBD	rs10781499	23128233	CARD9	yes	Regulates apoptosis in pneumocytes (29402133).	CARD9(S12N), CARD9(1434+1G>C)	IBD	28658209	1	1	1	3		1	Cell type enhanced (Macrophages, Hofbauer cells, Kupffer cells, monocytes, Horizontal cells, Endometrial stromal cells, Langerhans cells)	0.33	0.018	0.078	0	1.33
12	10	CUL2	Cullin 2	IBD	rs11010067	23128233	CUL2, CREM, CCNY	yes	Regulates cell proliferation and migration in gastric cancer (34655362).	CUL2(c.IVS17+5A>G)	IBD	21983784	1	1	0	2		1	Group enriched (Early spermatids, Late spermatids)	0	-0.254	0.216	0	1
13	11	CD6	CD6 molecule	IBD	rs11230563	23128233	CD6	yes	Unknown	CD6(R225W)	IBD	28658209	1	1	1	3		0	Cell type enhanced (T-cells, NK-cells, dendritic cells, Plasma cells)	0	0.247	0.103	0	0
14	12	DUSP16	Dual specificity phosphatase 16	IBD	rs11612508	23128233	DUSP16	yes	Regulates MAPK signaling and modulates mucosal defense (34758847). Regulates cell proliferation in hepatocytes (26381291).	N/A	N/A	N/A	0	1	1	2		0	Cell type enhanced (Oligodendrocytes, Granulosa cells)	0	0.077	0.168	0	0
15	13	LACC1	Laccase domain containing 1	CD	rs3764147	23128233	LACC1	yes	Unknown	LACC1(I254V)	IBD	28658209	1	1	1	3		1	Cell type enhanced (Oligodendrocytes)	0	0.167	0.107	0	1
16	14	GPR65	G protein-coupled receptor 65	IBD	rs8005161	23128233	GALC, GPR65	yes	Regulates intracellular bacterial clearance (27287411).	GPR65(I231L)	IBD	28658209	1	1	1	3		1	Cell type enhanced (NK-cells, granulocytes, dendritic cells, T-cells, Kupffer cells, monocytes)	0	0.016	0.116	0	1
17	15	SMAD3	SMAD family member 3	IBD	rs17293632	23128233	SMAD3	yes	Modulates the response to TGF-β1 and regulates cell proliferation (23306843).	SMAD3(I170V)	IBD	28658209	1	1	1	3		0	Cell type enhanced (Urothelial cells, Granulosa cells, Prostatic glandular cells)	0.33	-0.105	0.299	0	0.33
18	16	NOD2	Nucleotide binding oligomerization domain containing 2	CD	rs2066847	23128233	NOD2	yes	Regulates anti-microbial peptide secretion in Paneth cells (33174662). Regulates autophagy (27335178). Regulates crypt survival (31480799). Regulates ROS production (28450277). Regulates mucus production by goblet cells (26527214). Regulates the recognition of intestinal microflora (22750073). Regulates apoptosis (21986983). Regulates cell proliferation (18855982). Regulates the response to endoplasmic reticulum stress (21252204).	NOD2(R702W), NOD2(V793M), NOD2(S431L), NOD2(N289S), NOD2(N852S), NOD2(N872S), NOD2(fs1007insC), NOD2(G908R)	IBD	28658209	1	1	1	3		0	Cell type enhanced (Langerhans cells, monocytes, Suprabasal keratinocytes, Macrophages, Kupffer cells, Glandular and luminal cells)	0.33	0.002	0.256	0	0.33
19	19	TYK2	Tyrosine kinase 2	IBD	rs11879191	23128233	TYK2, CDC37, PDE4A	yes	Regulates mucin production in airway epithelial cells (22859374). Regulates cell migration in hepatocellular carcinoma cells (31418417). Regulates epithelial-to-mesenchymal transition in bronchial epithelial cells (30651778).	TYK2(P1104A)	IBD	28658209	1	0	1	2		1	Cell type enhanced (Distal tubular cells)	0.66	0.075	0.123	0	1.66
20	19	FUT2	Fucosyltransferase 2	CD	rs516246	23128233	FUT2	yes	Intestinal epithelial cell fucosylation (34151459)	FUT2(W154X), FUT2(G258S)	IBD	28658209	1	1	0	2		1	Cell type enhanced (Proximal enterocytes, Distal enterocytes, Gastric mucus-secreting cells, Paneth cells, Club cells, Undifferentiated cells, Ionocytes, Basal respiratory cells)	1	0.467	-0.034	1	3
21	20	HNF4A	Hepatocyte nuclear factor 4 alpha	UC	rs6017342	23128233	HNF4A, TTPAL	yes	Regulates cell junctions, cell differentiation, cell proliferation and cell metabolism (24415854).	N/A	N/A	N/A	0	1	1	2		0	Cell type enhanced (Distal enterocytes, Hepatocytes, Proximal tubular cells, Proximal enterocytes, Undifferentiated cells, Paneth cells, Intestinal goblet cells)	1	0.902	0.005	1	2

### Sheet: Table S2
Table S2: List of genes in Category 2 GWAS regions (loci containing one gene); (complete data)										IBD Prioritization Score								Epithelial Prioritization Score
										Criterion #1				Criterion #2	Criterion #3			Criterion #1	Criterion #2		Criterion #3
Region number	Chromosome	Gene Symbol	Gene name	Region is associated with CD/UC/IBD based on GWAS association	Index SNP	GWAS reference (PMID)	Genes in region	Only gene in Fine-mapping region	Known function in epithelial cells (Reference PMID)	Associated NS coding variant	IBD or VEO-IBD associated variant?	References	Points for variant	Is closest gene?	IBD functions (cluego)	IBD Priority score		Epithelial eQTL	Expression - cell type (general)	Points for expression - single cell	Enriched in intestinal epithelial cell expression: Tissue RNA: Colon enterocytes	Enriched in intestinal epithelial cell expression: Tissue RNA: Colon enteroendocrine cells	Bullk RNA profile (correlated to relevant reference genes)	Epithelial Priority score
22	1	TNFRSF14	TNF receptor superfamily member 14	UC	rs10797432	23128233	TNFRSF14		Modulates the response against pathogenic bacteria by activating STAT3 (22801499). Regulates response to LIGHT and cell proliferation in keratinocytes (29339444). Regulates cell apoptosis in renal cells (33045563).	N/A	N/A	N/A	0	1	1	2		1	Cell type enhanced (Proximal enterocytes)	1	0.014	0.056	0	2
23	1	RORC	RAR related orphan receptor C	IBD	rs4845604	23128233	RORC		Unknown	N/A	N/A	N/A	0	1	1	2		1	Cell type enhanced (Hepatocytes, Distal tubular cells, Proximal enterocytes)	1	0.558	0.273	1	3
24	1	SLAMF8	SLAM family member 8	CD	rs34687326	28067908	SLAMF8		Unknown	N/A	N/A	N/A	0	1	1	2		0	Group enriched (Langerhans cells, Macrophages, Hofbauer cells, Kupffer cells)	0	0.098	0.052	0	0
25	1	ITLN1	Intelectin 1	IBD	rs4656958	23128233	ITLN1	No	Lactoferrin receptor (23921499). Implicated in the protection against pathogens (16866365).	ITLN1(V109D)	IBD	28658209	1	1	0	2		1	Cell type enriched (Intestinal goblet cells)	1	0.683	-0.019	1	3
26	1	F5	Coagulation factor V	IBD	rs6025	26192919	F5		Unknown	N/A	N/A	N/A	0	1	0	1		1	Cell type enhanced (Hepatocytes, Cytotrophoblasts, Cholangiocytes, Syncytiotrophoblasts)	0.66	0.025	-0.04	0	1.66
27	1	PTPRC	Protein tyrosine phosphatase receptor type C	IBD	rs7555082	26192919	PTPRC		Regulates cell survival (34522210).	N/A	N/A	N/A	0	1	1	2		1	Cell type enhanced (T-cells, dendritic cells, NK-cells, monocytes, Macrophages, B-cells, Plasma cells)	0	0.194	0.136	0	1
28	1	NR5A2	Nuclear receptor subfamily 5 group A member 2	UC	rs2816958	23128233	NR5A2		Glucocorticoid synthesis (16923850). Regulates cell proliferation (17670946). Regulates crypt cell death in mouse (30305617)	N/A	N/A	N/A	0	1	1	2		0	Cell type enriched (Granulosa cells)	0	0.394	0.02	1	1
29	1	IL10	Interleukin 10	IBD/VEO-IBD	rs3024505	23128233	IL10	No	Regulates epithelial junctions, apoptosis and cytokine secretion (34271223).	N/A	N/A	N/A	0	1	1	2		0	Group enriched (Macrophages, Kupffer cells, Langerhans cells, Hofbauer cells)	0	0.013	0.054	0	0
30	1	IRF6	Interferon regulatory factor 6	IBD	rs59043219	28067908	IRF6		Regulates cell proliferation, differentiation and migration in keratinocytes (34660580). Regulates IL-1β production in keratinocytes (30089163). Regulates chemokines production in keratinocytes (24872416). Regulates autophagy in head and neck squamous cell carcinoma cells (21129360).	N/A	N/A	N/A	0	1	0	1		1	Cell type enhanced (Suprabasal keratinocytes, Basal keratinocytes, Urothelial cells, Basal prostatic cells, Squamous epithelial cells, Basal squamous epithelial cells)	0.66	0.619	0.148	1	2.66
31	2	ADCY3	Adenylate cyclase 3	IBD	rs6545800	23128233	ADCY3		Regulates cAMP signaling in kidney (26150606). Regulates cell migration and cell proliferation (24113161).	N/A	N/A	N/A	0	1	0	1		1	Cell type enhanced (Sertoli cells, Theca cells, Smooth muscle cells, Leydig cells)	0	0.035	0.232	0	1
32	2	FOSL2	FOS like 2, AP-1 transcription factor subunit	IBD	rs925255	23128233	FOSL2		Regulates cell proliferation and apoptosis in rat hepatocytes (29787988).	N/A	N/A	N/A	0	1	0	1		0	Cell type enhanced (Langerhans cells, dendritic cells)	0	-0.043	0.043	0	0
33	2	THADA	THADA armadillo repeat containing	IBD	rs10495903	23128233	THADA		Unknown	N/A	N/A	N/A	0	1	0	1		1	Cell type enhanced (Oligodendrocytes, Microglial cells, Excitatory neurons, Inhibitory neurons, Astrocytes, Oligodendrocyte precursor cells)	0	-0.166	0.218	0	1
34	2	PUS10	Pseudouridine synthase 10	IBD	rs7608910	23128233	PUS10	No	Implicated in tRNA synthesis (33023933). Regulates apoptosis (19712588)	N/A	N/A	N/A	0	1	0	1		0	Cell type enhanced (Excitatory neurons)	0	-0.024	0.195	0	0
35	2	SPRED2	Sprouty related EVH1 domain containing 2	IBD	rs6740462	23128233	SPRED2		Regulates cell proliferation (27869219). Regulates epithelial-to-mesenchymal transition (32319644). Regulates autophagy in osteosarcoma cells (33023313)	N/A	N/A	N/A	0	1	1	2		0	Cell type enhanced (Excitatory neurons, Oligodendrocyte precursor cells, Inhibitory neurons, Astrocytes)	0	-0.028	0.335	1	1
36	2	ITGA4	Integrin subunit alpha 4	Cd	rs6740847	28067908	ITGA4		Unknown	N/A	N/A	N/A	0	1	1	2		1	Group enriched (Erythroid cells, dendritic cells, Plasma cells, T-cells, NK-cells, B-cells, monocytes, Macrophages)	0	0.069	0.294	0	1
37	2	STAT4	Signal transducer and activator of transcription 4	IBD	rs1517352	23128233	STAT4	No	Regulates cell proliferation (25864744). Regulates epithelial-to-mesenchymal transition in liver cancer cells (33552256).	N/A	N/A	N/A	0	1	1	2		1	Cell type enhanced (Early spermatids, dendritic cells, T-cells, NK-cells, Excitatory neurons, Plasma cells, Late spermatids)	0	0.041	0.127	0	1
38	2	PLCL1	Phospholipase C Like 1	UC	rs17229285	23128233	PLCL1	No	Unknown	N/A	N/A	N/A	0	1	unknown	1		unknown	unknown	0	unknown	unknown	0	0
39	2	CD28	CD28 molecule	IBD	rs3116494	26192919	CD28		Unknown	N/A	N/A	N/A	0	1	1	2		1	Group enriched (T-cells, Hofbauer cells)	0	0.096	0.011	0	1
40	2	SP140	SP140 nuclear body protein	CD	rs6716753	23128233	SP140	No	Unknown	N/A	N/A	N/A	0	1	0	1		0	Cell type enhanced (B-cells, Plasma cells, T-cells, NK-cells, dendritic cells)	0	0.183	0.091	0	0
41	2	GPR35	G protein-coupled receptor 35	IBD	rs3749171	23128233	GPR35		Regulates ion transport and cell proliferation (30600262). Regulates wound repair (28648739). Regulates the response to enterotoxigenic Bacteroides fragilis (33990686).	N/A	N/A	N/A	0	1	0	1		1	Cell type enhanced (Proximal enterocytes, Distal enterocytes, Paneth cells, granulocytes, Langerhans cells, Intestinal goblet cells, Undifferentiated cells)	1	0.355	-0.017	1	3
42	3	SFMBT1	Scm like with four mbt domains 1	UC	rs9847710	23128233	SFMBT1		Regulates epithelial-to-mesenchymal transition by regulating the chromatin (23928305). Regulates cell proliferation and apoptosis in keratinocytes (29886071)	N/A	N/A	N/A	0	1	0	1		1	Cell type enhanced (Spermatocytes)	0	0.006	0.118	0	1
43	3	RFT1	RFT1 homolog	CD	rs2581828	28067908	RFT1		Regulates riboflavin uptake (18632736).	N/A	N/A	N/A	0	1	0	1		1	Cell type enhanced (Cytotrophoblasts)	0.66	-0.103	0.236	0	1.66
44	3	FOXP1	Forkhead box P1	IBD	rs2593855	28067908	FOXP1		Regulates apoptosis (23832113). Regulates epithelial-to-mesenchymal transition and cell migration in ovarian cancer cells (26654944). Regulates IL-6 production (20185820).	N/A	N/A	N/A	0	1	1	2		0	Low cell type specificity	0.33	-0.283	0.244	0	0.33
45	3	IMPG2	Interphotoreceptor matrix proteoglycan 2	IBD	rs503734	28067908	IMPG2		Unknown	N/A	N/A	N/A	0	1	0	1		1	Group enriched (Cone photoreceptor cells, Rod photoreceptor cells)	0	-0.058	0.296	0	1
46	3	NFKBIZ	NFKB inhibitor zeta	UC	rs616597	26192919	NFKBIZ		Modulates the TNFα responses in keratinocytes (33491092). Regulates keratinocytes proliferation and differentiation (26563030). Regulates apoptosis in epithelial cells in the lacrimal glands (23453632).	N/A	N/A	N/A	0	1	1	2		0	Low cell type specificity	0.33	0.088	0.078	0	0.33
47	3	ZBTB38	Zinc finger and BTB domain containing 38	CD	rs724016	26192919	ZBTB38		Regulates DNA replication (24726359). Regulates epithelial-to-mesenchymal transition, cell proliferation and migration in bladder cancer cells (30569128).	N/A	N/A	N/A	0	1	0	1		1	Cell type enhanced (Early spermatids)	0	-0.146	0.203	0	1
48	3	LPP	LIM domain containing preferred translocation partner in lipoma	CD	rs56116661	28067908	LPP		Regulates cell migration and adhesion in breast cancer cells (32299913).	N/A	N/A	N/A	0	1	0	1		0	Cell type enhanced (Late spermatids, Early spermatids)	0	-0.148	0.082	0	0
49	4	HGFAC	HGF activator	IBD	rs2073505	26192919	HGFAC		Unknown	N/A	N/A	N/A	0	1	0	1		1	Group enriched (Late spermatids, Early spermatids, Hepatocytes)	0.33	-0.135	0.188	0	1.33
50	4	SLAIN2	SLAIN motif family member 2	CD	rs6837335	23128233	SLAIN2		Microtubule plus-end tracking protein (30797712)	N/A	N/A	N/A	0	1	0	1		0	Cell type enhanced (Late spermatids)	0	-0.228	0.2	0	0
51	4	BANK1	B cell scaffold protein with ankyrin repeats 1	CD	rs13126505	23128233	BANK1	No	Unknown	BANK1 (R61H), BANK1 (A383T)	IBD	28658209	1	1	1	3		0	Cell type enriched (B-cells)	0	0.196	0.269	0	0
52	4	NFKB1	Nuclear factor kappa B subunit 1	UC	rs3774959	23128233	NFKB1		Transcription factor implicated in inflammation and cell proliferation (17124531)	N/A	N/A	N/A	0	1	1	2		1	Cell type enhanced (Langerhans cells)	0	-0.056	0.219	0	1
53	4	TET2	Tet methylcytosine dioxygenase 2	UC	rs2189234	26192919	TET2		Regulates tight junctions in bronchial cell lines (33046509). Regulates cell proliferation, apoptosis and the production of inflammatory cytokines in keratinocytes (32319620). Regulates epithelial-to-mesenchymal transition in breast cancer cells (31666683). Regulates DNA methylation in gastric cancer cells ( 27829228).	N/A	N/A	N/A	0	1	0	1		0	Cell type enhanced (Oligodendrocytes, Oligodendrocyte precursor cells)	0	0.06	0.278	0	0
54	4	KIAA1109	KIAA1109	IBD	rs7657746	23128233	KIAA1109	No	Unknown	N/A	N/A	N/A	0	1	0	1		1	Cell type enhanced (Inhibitory neurons, Astrocytes, Oligodendrocytes)	0	-0.194	0.424	1	2
55	5	DAP	Death associated protein	IBD	rs2930047	23128233	DAP		Regulates autophagy (20537536).	N/A	N/A	N/A	0	1	0	1		1	Cell type enhanced (Exocrine glandular cells)	0.66	0.004	0.113	0	1.66
56	5	OSMR	Oncostatin M receptor	IBD	rs395157	26192919	OSMR		Regulates cell proliferation, cell apoptosis and wound healing (24710357). Regulates cell migration, cell invasion and epithelial-to-mesenchymal transition in gastric cancer cells (30778797). Regulates apoptosis in skin epithelial cells (30134804).	N/A	N/A	N/A	0	1	1	2		0	Cell type enhanced (Basal prostatic cells, Prostatic glandular cells, Pancreatic endocrine cells)	0.33	-0.137	0.077	0	0.33
57	5	PTGER4	Prostaglandin E receptor 4	IBD	rs11742570	23128233	PTGER4		Regulates autophagy (17130837). Regulates necroptosis (34239062).	N/A	N/A	N/A	0	1	1	2		1	Cell type enhanced (T-cells, dendritic cells, Langerhans cells, Macrophages)	0	0.109	0.323	1	2
58	5	ANKRD55	Ankyrin repeat domain 55	CD	rs10065637	23128233	ANKRD55	Yes	Unknown	N/A	N/A	N/A	0	1	1	2		1	Cell type enhanced (Early spermatids, Inhibitory neurons, Spermatocytes, Hepatic stellate cells, Late spermatids)	0	0.197	0.273	0	1
59	5	TMEM174	Transmembrane protein 174	CD	rs7702331	23128233	TMEM174, FOXD1	Yes	Unknown	N/A	N/A	N/A	0	1	0	1		0	Cell type enriched (Proximal tubular cells)	0.66	0.047	0.05	0	0.66
60	5	NDFIP1	Nedd4 family interacting protein 1	IBD	rs6863411	23128233	NDFIP1	Yes	Regulates apoptosis in pancreatic β-cells (26319551).	N/A	N/A	N/A	0	1	1	2		0	Cell type enhanced (Theca cells)	0	-0.122	0.665	1	1
61	5	IL12B	Interleukin 12B	IBD	rs6871626	23128233	IL12B	Yes	Pro-inflammatory cytokine (26578685).	N/A	N/A	N/A	0	1	1	2		0	Cell type enriched (monocytes)	0	0.031	-0.067	0	0
62	5	CPEB4	Cytoplasmic polyadenylation element binding protein 4	CD	rs17695092	23128233	CPEB4	No	Regulates cytokinesis (26398195). Regulates proliferation, migration, and invasion of gastric cancer cells (30288051)	N/A	N/A	N/A	0	1	0	1		0	Cell type enhanced (Oligodendrocyte precursor cells)	0	-0.131	0.178	0	0
63	5	RGS14	Regulator of G protein signaling 14	IBD	rs12654812	23128233	RGS14		Regulates MAPK signaling in Hela cells (19878719).	N/A	N/A	N/A	0	1	0	1		1	Cell type enhanced (Suprabasal keratinocytes, Proximal tubular cells, Squamous epithelial cells, Basal squamous epithelial cells)	0.66	-0.078	-0.002	0	1.66
64	6	SLC22A23	Solute carrier family 22 member 23	IBD	rs13204048	26192919	SLC22A23		Unknown	N/A	N/A	N/A	0	1	0	1		1	Cell type enhanced (Oligodendrocytes, Late spermatids, Early spermatids)	0	0.222	0.159	0	1
65	6	ID4	Inhibitor of DNA binding 4, HLH protein	UC	rs113986290	28067908	ID4		Regulates epithelial-to-mesenchymal transition and cell proliferation (33993270). Regulates stem cell fate in prostate cancer cells (33884281).	N/A	N/A	N/A	0	1	0	1		0	Cell type enhanced (Endometrial ciliated cells, Muller glia cells, Smooth muscle cells, Endometrial stromal cells, Glandular and luminal cells, Breast myoepithelial cells)	0.33	0.058	0.313	1	1.33
66	6	CDKAL1	CDK5 regulatory subunit associated protein 1 like 1	CD	rs9358372	23128233	CDKAL1	Yes	Unknown	N/A	N/A	N/A	0	1	0	1		1	Group enriched (Oligodendrocytes, Microglial cells, Oligodendrocyte precursor cells, Excitatory neurons, Inhibitory neurons, Astrocytes)	0	-0.235	0.201	0	1
67	6	BACH2	BTB domain and CNC homolog 2	IBD	rs1847472	23128233	BACH2		Regulates cell proliferation and DNA repair in intestinal crypt cells (33382975). Regulates cell apoptosis in gingival epithelial cells (32509061).	N/A	N/A	N/A	0	1	1	2		1	Group enriched (Inhibitory neurons, Oligodendrocytes, Horizontal cells, Oligodendrocyte precursor cells, Excitatory neurons, B-cells, Astrocytes)	0	-0.072	0.361	1	2
68	6	RSPO3	R-spondin 3	CD	rs9491697	23128233	RSPO3		Regulates intestinal epithelial cell differentiation (34099046). Regulates crypt regeneration (31554819).	N/A	N/A	N/A	0	1	0	1		0	Cell type enhanced (Fibroblasts, Endothelial cells, Leydig cells, Hepatic stellate cells, Endometrial stromal cells, Inhibitory neurons)	0	0.044	0.421	1	1
69	6	THEMIS	Thymocyte selection associated	CD	rs13204742	23128233	THEMIS		Unknown	N/A	N/A	N/A	0	1	1	2		1	Group enriched (T-cells, Excitatory neurons, Microglial cells)	0	0.251	0.116	0	1
70	7	GNA12	G protein subunit alpha 12	UC	rs798502	23128233	GNA12		Regulates paracellular permeability in MDCK cells (18285450)	N/A	N/A	N/A	0	1	0	1		1	Cell type enhanced (Syncytiotrophoblasts, Oligodendrocyte precursor cells)	0.33	-0.232	0.212	0	1.33
71	7	KDELR2	KDEL endoplasmic reticulum protein retention receptor 2	IBD	rs11768365	28067908	KDELR2		Unknown	N/A	N/A	N/A	0	0	0	0		1	Cell type enhanced (Extravillous trophoblasts, Early spermatids, Syncytiotrophoblasts)	0.33	0.061	0.137	0	1.33
72	7	SKAP2	Src kinase associated phosphoprotein 2	CD	rs10486483	23128233	SKAP2	No	Unknown	N/A	N/A	N/A	0	1	0	1		0	Cell type enhanced (Late spermatids, Early spermatids, Kupffer cells)	0	0.026	0.456	1	1
73	7	JAZF1	JAZF zinc finger 1	CD	rs864745	23128233	JAZF1	Yes	Regulates airway cell differentiation (29661797).	N/A	N/A	N/A	0	1	0	1		1	Cell type enhanced (Excitatory neurons, Inhibitory neurons, Oligodendrocytes, Oligodendrocyte precursor cells, Microglial cells, Endometrial stromal cells)	0	-0.255	0.283	0	1
74	7	IRF5	Interferon regulatory factor 5	UC	rs4728142	23128233	IRF5	No	Unknown	IRF5(.)	IBD	28658209	1	1	1	3		1	Cell type enhanced (monocytes, Hofbauer cells, Kupffer cells, Macrophages, Collecting duct cells)	0.33	0.175	0.076	0	1.33
75	7	CUL1	Cullin 1	IBD	rs243505	28067908	CUL1		Component of the E3 ubiquitin ligase complex (30033217). Regulates cytokine production in breast cancer cells(30578411). Regulates epithelial-to-mesenchymal transition, cell adhesion and migration in breast cancer cells (31175550).	N/A	N/A	N/A	0	1	0	1		1	Group enriched (Late spermatids, Early spermatids)	0	-0.234	0.15	0	1
76	8	PTK2B	Protein tyrosine kinase 2 beta	IBD	rs17057051	26192919	PTK2B		Regulates tight junctions in mouse mammary epithelial cells (31574128). Regulates cell proliferation and motility (30872746). Regulates DNA replication in keratinocytes (32727877).	N/A	N/A	N/A	0	1	1	2		1	Cell type enhanced (Excitatory neurons)	0	0.354	0.283	1	2
77	8	TRIB1	Tribbles pseudokinase 1	IBD	rs921720	23128233	TRIB1	Not in fine-mapping region	Regulates apoptosis, cell migration and epithelial-to-mesenchymal transition in hepatocellular carcinoma cells (29176948).	N/A	N/A	N/A	0	1	1	2		0	Cell type enhanced (Plasma cells, Distal enterocytes, Basal prostatic cells, Endometrial stromal cells)	1	0.208	-0.056	0	1
78	9	TNFSF15	TNF superfamily member 15	IBD	rs4246905	23128233	TNFSF15		Regulates tight junctions (32567429).	N/A	N/A	N/A	0	1	0	1		0	Cell type enhanced (Glandular and luminal cells, Basal respiratory cells, Endometrial ciliated cells, Basal squamous epithelial cells, Squamous epithelial cells)	0.66	-0.102	0.351	1	1.66
79	10	IL2RA	Interleukin 2 receptor subunit alpha	IBD/VEO-IBD	rs12722515	23128233	IL2RA	No	Unknown	N/A	N/A	N/A	0	1	1	2		1	Group enriched (monocytes, granulocytes)	0	0.033	0.044	0	1
80	10	MAP3K8	Mitogen-activated protein kinase kinase kinase 8	IBD	rs1042058	23128233	MAP3K8	No	Regulates cell migration and epithelial-to-mesenchymal transition (34098198). Regulates cell proliferation (28186962).	N/A	N/A	N/A	0	1	1	2		0	Cell type enhanced (Macrophages)	0	-0.041	0.063	0	0
81	10	ZMIZ1	Zinc finger MIZ-type containing 1	IBD	rs1250546	23128233	ZMIZ1	No	Unknown	N/A	N/A	N/A	0	1	1	2		1	Cell type enhanced (Late spermatids)	0	-0.104	0.366	1	2
82	10	TSPAN14	Tetraspanin 14	IBD	rs6586030	23128233	TSPAN14		Unknown	N/A	N/A	N/A	0	1	0	1		1	Cell type enhanced (Hepatic stellate cells)	0	0.176	0.16	0	1
83	10	HHEX	Hematopoietically expressed homeobox	IBD	rs7911264	23128233	HHEX		Regulates cell migration in human lung cancer cells (34321041).	N/A	N/A	N/A	0	1	0	1		1	Cell type enhanced (Cholangiocytes, Ductal cells, Hepatic stellate cells, Endothelial cells, B-cells, Hofbauer cells, Kupffer cells, Hepatocytes, dendritic cells)	0.33	-0.017	0.246	0	1.33
84	10	NKX2-3	NK2 homeobox 3	IBD	rs4409764	23128233	NKX2-3		Unknown	N/A	N/A	N/A	0	1	1	2		0	Group enriched (Hepatic stellate cells, Endothelial cells)	0	-0.191	0.261	0	0
85	10	FAM53B	Family with sequence similarity 53 member B	IBD	rs111456533	28067908	FAM53B		Unknown	N/A	N/A	N/A	0	1	0	1		0	Cell type enhanced (Oligodendrocytes)	0	-0.132	0.117	0	0
86	11	LSP1	Lymphocyte specific protein 1	IBD	rs907611	23128233	LSP1		Regulates cell migration and proliferation in hepatocytes (25234543).	N/A	N/A	N/A	0	1	0	1		0	Cell type enhanced (monocytes, Langerhans cells, Hofbauer cells, NK-cells, Plasma cells)	0	0.089	0.115	0	0
87	11	RPS6KA4	Ribosomal protein S6 kinase A4	IBD	rs559928	23128233	RPS6KA4		Regulates cell proliferation (32963350).	N/A	N/A	N/A	0	1	1	2		1	Cell type enhanced (dendritic cells, Cytotrophoblasts, Pancreatic endocrine cells)	0.33	-0.016	0.077	0	1.33
88	11	TMEM135	Transmembrane protein 135	IBD	rs6592362	23128233	TMEM135		Unknown	N/A	N/A	N/A	0	1	0	1		0	Cell type enhanced (Oligodendrocytes, Oligodendrocyte precursor cells, Astrocytes, Excitatory neurons, Inhibitory neurons)	0	-0.078	0.27	0	0
89	11	MAML2	Mastermind like transcriptional coactivator 2	UC	rs483905	23128233	MAML2		Unknown	N/A	N/A	N/A	0	1	0	1		0	Cell type enhanced (Oligodendrocyte precursor cells, Astrocytes, Microglial cells, Oligodendrocytes)	0	-0.011	0.253	0	0
90	12	HDAC7	Histone deacetylase 7	IBD	rs11168249	23128233	HDAC7		Regulates cell proliferation in mammary epithelial cells (31081251). Regulates apoptosis in lung cancer cells (29126425).	N/A	N/A	N/A	0	1	1	2		0	Cell type enhanced (Hepatic stellate cells)	0	-0.234	0.128	0	0
91	12	IFNG	Interferon gamma	IBD	rs7134599	23128233	DYRK2, IFNG	Yes	Unknown	N/A	N/A	N/A	0	1	1	2		0	Group enriched (dendritic cells, T-cells)	0	0.052	0.009	0	0
92	12	CIT	Citron rho-interacting serine/threonine kinase	IBD	rs11064881	26192919	CIT		Regulates cytokinesis (34100550).	N/A	N/A	N/A	0	1	1	2		0	Cell type enhanced (Excitatory neurons, Inhibitory neurons, Cone photoreceptor cells, Oligodendrocyte precursor cells, Early spermatids)	0	-0.087	0.368	1	1
93	13	FOXO1	Forkhead box O1	IBD	rs941823	23128233	FOXO1		Regulates mucus secretion (34287641). Regulates tight junctions (32057181).	N/A	N/A	N/A	0	1	1	2		1	Cell type enhanced (Granulosa cells, Astrocytes, Endometrial stromal cells, Skeletal myocytes, Oligodendrocytes)	0.33	-0.128	0.375	1	2.33
94	13	AKAP11	A-kinase anchoring protein 11	CD	rs80244186	28067908	AKAP11		Regulates autophagy (33785595).	N/A	N/A	N/A	0	1	0	1		1	Low cell type specificity	0.33	-0.09	0.33	1	2.33
95	15	CHP1	Calcineurin like EF-hand protein 1	UC	rs28374715	23128233	CHP1		Regulates pH by interating with NHE3 and regulating its activity (23934281). Implicated in lipid synthesis in the endoplasmic reticulum and in cell proliferation (30846317).	N/A	N/A	N/A	0	1	0	1		0	Cell type enhanced (Distal enterocytes, Proximal enterocytes, Distal tubular cells, Hepatocytes)	1	0.2	0.158	0	1
96	15	CRTC3	CREB regulated transcription coactivator 3	IBD	rs7495132	23128233	CRTC3		Regulates tight junctions in pigs (29796654). Regulates mitochondrial biogenesis in hepatocytes (21536665).	N/A	N/A	N/A	0	1	1	2		1	Cell type enhanced (Oligodendrocytes)	0	-0.269	0.234	0	1
97	16	PRKCB	Protein kinase C beta	IBD	rs7404095	23128233	PRKCB		Regulates autophagy (23778835).	N/A	N/A	N/A	0	1	1	2		1	Cell type enhanced (Excitatory neurons, Inhibitory neurons, Kupffer cells, Bipolar cells, B-cells)	0	-0.173	0.142	0	1
98	16	ITGAL	Integrin subunit alpha L	UC	rs11150589	23128233	ITGAL	No	Unknown	N/A	N/A	N/A	0	1	1	2		1	Cell type enhanced (NK-cells, dendritic cells, T-cells, Plasma cells, monocytes)	0	0.222	0.034	0	1
99	16	ZFP90	ZFP90 zinc finger protein	UC	rs1728785	23128233	ZFP90	No	Regulates barrier permeability through tight junction regulation (33947304).	N/A	N/A	N/A	0	1	0	1		1	Low cell type specificity	0.33	-0.282	0.356	1	2.33
100	16	PLCG2	Phospholipase C gamma 2	IBD, VEO-IBD	rs11548656	28067908	PLCG2		Regulates cell proliferation and apoptosis in rat hepatocytes (29430764).	PLCG2(p.Gln51His), PLCG2(p.Pro236Leu), PLCG2(p.Lys305Arg), PLCG2(p.Ala308Val), PLCG2(p.Glu887Ala), PLCG2(p.Asp973Asn), PLCG2(p.Val1037Ile)	VEO-IBD	26193622	1	1	1	3		1	Cell type enhanced (Bipolar cells, Muller glia cells, Rod photoreceptor cells, Adipocytes)	0	0.242	0.165	0	1
101	16	CDH13	Cadherin 13	CD	rs10492862	28067908	CDH13		Regulates cell adhesion and migration in breast and lung carcinoma (32641859). Regulates cell proliferation and epithelial-to-mesenchymal transition in pancreatic cancer cells (32127937).	N/A	N/A	N/A	0	1	1	2		0	Group enriched (Inhibitory neurons, Oligodendrocyte precursor cells, Excitatory neurons)	0	-0.133	0.387	1	1
102	17	KSR1	Kinase suppressor of ras 1	CD	rs2945412	23128233	KSR1	Yes	Regulates cell apoptosis (15520859). Promote epithelial-to-mesenchymal transition (33970103). Stimulates cell proliferation in gastric cell cancer (33461174)	N/A	N/A	N/A	0	1	0	1		0	Cell type enhanced (Cone photoreceptor cells, Oligodendrocyte precursor cells, Glandular and luminal cells, Inhibitory neurons, Oligodendrocytes)	0.33	-0.137	0.307	1	1.33
103	17	STAT3	Signal transducer and activator of transcription 3	IBD	rs12942547	23128233	STAT3	No	Modulate responses to interleukins (30995511). Regulates cell proliferation, barrier integrity and repair, mucus secretion (30995511).	N/A	N/A	N/A	0	1	1	2		1	Low cell type specificity	0.33	-0.113	0.089	0	1.33
104	17	SLC39A11	Solute carrier family 39 member 11	UC	rs7210086	23128233	SLC39A11		Zinc transporter in mouse (23643525)	N/A	N/A	N/A	0	1	0	1		1	Cell type enhanced (Oligodendrocytes, Astrocytes, Excitatory neurons)	0	0.292	-0.048	0	1
105	17	PSCD1	Cytohesin 1	UC	rs17736589	26192919	PSCD1		Regulates cell migration (30404949). Regulates cell growth in bovine mammary epithelial cells (34096300). Regulates junctional remodeling and cell polarization in mouse (20080746).	N/A	N/A	N/A	0	1	0	1		0	Low cell type specificity	0.33	0.185	0.175	0	0.33
106	18	PTPN2	Protein tyrosine phosphatase non-receptor type 2	IBD	rs1893217	23128233	PTPN2	No	Regulates tight junctions (34623320). Regulates apoptosis (25823847). Regulates autophagosome formation (21987459). Regulates cell proliferation and wound closure in mice (27115526). Regulates epithelial-to-mesenchymal transition in rat airway cells (32054021).	N/A	N/A	N/A	0	1	1	2		0	Low cell type specificity	0.33	0.058	0.104	0	0.33
107	18	NFATC1	Nuclear factor of activated T cells 1	IBD	rs7236492	26192919	NFATC1		Regulates epithelial-to-mesenchymal transition and cell migration (34597678). Regulates cell proliferation in lung cancer cells (31823518). Regulates cell differentiation (21148296).	N/A	N/A	N/A	0	1	0	1		0	Cell type enhanced (Skeletal myocytes, B-cells)	0	-0.194	0.271	0	0
108	19	SBNO2	Strawberry notch homolog 2	CD	rs2024092	23128233	SBNO2	No	Unknown	N/A	N/A	N/A	0	1	1	2		1	Low cell type specificity	0.33	-0.067	0.054	0	1.33
109	19	PPP5C	Protein phosphatase 5 catalytic subunit	CD	rs4802307	23128233	PPP5C		Regulates cell proliferation in hepatocellular carcinoma cells (25326185)	N/A	N/A	N/A	0	1	0	1		1	Low cell type specificity	0.33	0.096	0.16	0	1.33
110	19	PTGIR	Prostaglandin I2 receptor	UC	rs1126510	23128233	PTGIR	No	Unknown	N/A	N/A	N/A	0	1	1	2		0	Group enriched (Langerhans cells, monocytes)	0	-0.063	0.339	1	1
111	19	KIR3DL2	Killer cell immunoglobulin like receptor, three Ig domains and long cytoplasmic tail 2	IBD	rs11672983	23128233	KIR3DL2		Unknown	N/A	N/A	N/A	0	0	0	0		0	Group enriched (dendritic cells, NK-cells, T-cells)	0	0.126	-0.098	0	0
112	20	FERMT1	Fermitin family member 1	IBD, VEO-IBD	rs4256018	28067908	FERMT1		Regulates epithelial-to-mesenchymal transition, cell proliferation and migration (27776350). Regulates cell polarity and apoptosis in keratinocytes (17012746).	FERMT1(p.R271Q)	VEO-IBD	27537055	1	1	1	3		1	Cell type enhanced (Pancreatic endocrine cells, Oligodendrocyte precursor cells, Basal squamous epithelial cells, Undifferentiated cells)	0.33	0.481	0.065	1	2.33
113	20	DNMT3B	DNA methyltransferase 3 beta	IBD	rs4911259	23128233	DNMT3B		Regulates DNA methylation in epidermal stem cell (27476967). Regulates apoptosis (22964322). Regulates cell aggregation in prostate cancer cells (20375073). Mediates neutrophil recruitment in bronchial epithelial cells (33793661).	N/A	N/A	N/A	0	1	0	1		1	Cell type enhanced (Inhibitory neurons, Sertoli cells, Cytotrophoblasts, Extravillous trophoblasts, Horizontal cells)	0.33	-0.038	0.184	0	1.33
114	20	MMP24	Matrix metallopeptidase 24	UC	rs6088765	23128233	MMP24		Unknown	N/A	N/A	N/A	0	0	1	1		0	Cell type enhanced (Inhibitory neurons, Excitatory neurons, Alveolar cells type 1, Horizontal cells, Oligodendrocyte precursor cells, Oligodendrocytes, Proximal tubular cells)	0.33	-0.032	0.296	0	0.33
115	20	CD40	CD40 molecule	IBD	rs1569723	23128233	CD40	No	Modulates IL-8 secretion (20133813).	N/A	N/A	N/A	0	1	1	2		1	Cell type enhanced (monocytes, Langerhans cells, Prostatic glandular cells, B-cells, Basal respiratory cells)	0.33	-0.103	0.298	0	1.33
116	20	ZNF831	Zinc finger protein 831	IBD	rs259964	23128233	ZNF831		Unknown	N/A	N/A	N/A	0	1	0	1		0	Group enriched (T-cells, dendritic cells, Excitatory neurons, NK-cells, Plasma cells)	0	0.251	0.175	0	0
117	21	IFNGR2	Interferon gamma receptor 2	CD	rs2284553	23128233	IFNGR2		Promote epithelial-to-mesenchymal transition in renal cancer cells (30906803)	N/A	N/A	N/A	0	1	1	2		1	Cell type enhanced (Urothelial cells, Prostatic glandular cells)	0.33	-0.032	0.161	0	1.33
118	22	TOM1	Target of myb1 membrane trafficking protein	UC	rs138788	28067908	TOM1		Regulates the maturation of early endosomes (25588840). Regulates autophagy (23023224).	N/A	N/A	N/A	0	1	1	2		1	Cell type enhanced (Syncytiotrophoblasts)	0.33	0.043	0.145	0	1.33
119	22	NCF4	Neutrophil cytosolic factor 4	CD, VEO-IBD	rs4821544	28067908	NCF4		Regulates ROS production (24378533).	NCF4(T85N#), NCF4(R151C), NCF4(T216M)	IBD	29454792	1	1	0	2		1	Cell type enhanced (Hofbauer cells, Macrophages, Kupffer cells, granulocytes, B-cells, Plasma cells, Langerhans cells)	0	0.03	-0.001	0	1

### Sheet: Table S3
Table S3: IBD gene table - Regions with multiple genes (complete data)									IBD Prioritization Score								Epithelial Prioritization Score
									Criterion #1				Criterion #2	Criterion #3			Criterion #1	Criterion #2		Criterion #3
Region number	Chromosome	Gene Symbol	Gene name	Region is associated with CD/UC/IBD based on GWAS association	SNP index	GWAS reference (PMID)	Genes in region	Known function in epithelial cells (Reference PMID)	Associated NS coding variant	IBD or VEO-IBD associated variant?	References	Points for variant	Is closest gene?	IBD functions (Cluego)	IBD Priority Score		Epithelial eQTL	Expression - cell type (general)	Points for expression - single cell	Enriched in intestinal epithelial cell expression: Tissue RNA: Colon enterocytes	Enriched in intestinal epithelial cell expression: Tissue RNA: Colon enteroendocrine cells	Bullk RNA profile (correlated to relevant reference genes)	Epithelial Priority score
120	1	PUSL1	Pseudouridine synthase like 1	IBD	rs12103	23128233	PUSL1, CPSF3L	Unknown	N/A	N/A	N/A	0	0	0	0		1	Low cell type specificity	0.33	-0.034	0.013	0	1.33
120	1	CPSF3L	Integrator complex subunit 11	IBD	rs12103	23128233	PUSL1, CPSF3L	Regulates RNA transcription (32697989).	N/A	N/A	N/A	0	1	0	1		1	Cell type enhanced (Cytotrophoblasts, Syncytiotrophoblasts, Extravillous trophoblasts, Ductal cells)	0.33	-0.198	0.186	0	1.33
121	1	TNFRSF9	TNF receptor superfamily member 9	IBD	rs35675666	23128233	TNFRSF9, PARK7, ERRFI1	Regulates transcytosis in M cells (25096552). Regulates tight junction (25096552).	N/A	N/A	N/A	0	0	1	1		0	Cell type enhanced (granulocytes, monocytes, T-cells, Langerhans cells, dendritic cells)	0	0.159	0.092	0	0
121	1	PARK7	Parkinsonism associated deglycase	IBD	rs35675666	23128233	TNFRSF9, PARK7, ERRFI1	Regulates cytokines production in epithelial cells (34272410). Modulates the response to oxidative stress (32963695). Regulates apoptosis (32075910).	N/A	N/A	N/A	0	1	1	2		1	Low cell type specificity	0.33	-0.313	0.191	0	1.33
121	1	ERRFI1	ERBB receptor feedback inhibitor 1	IBD	rs35675666	23128233	TNFRSF9, PARK7, ERRFI1	Negative regulator of EGF signaling (27341132). Regulates cell migration (27341132). Regulates apoptosis in mammary epithelial cells (22975324).	N/A	N/A	N/A	0	0	1	1		0	Cell type enhanced (Basal prostatic cells, Basal keratinocytes, Suprabasal keratinocytes, Hepatocytes)	0.66	0.051	0.168	0	0.66
122	1	WNT4	Wnt family member 4	IBD	rs12568930	23128233	WNT4, ZBTB40	Regulates mesenchyme-to-epithelium transition during kidney organogenesis (24445433).	N/A	N/A	N/A	0	0	1	1		1	Cell type enhanced (Endometrial stromal cells, Basal respiratory cells, Enteroendocrine cells, Breast myoepithelial cells, Breast glandular cells)	0.33	0.187	-0.032	0	1.33
122	1	ZBTB40	Zinc finger and BTB domain containing 40	IBD	rs12568930	23128233	WNT4, ZBTB40	Unknown	N/A	N/A	N/A	0	1	0	1		0	Low cell type specificity	0.33	-0.003	0.191	0	0.33
123	1	USP1	Ubiquitin specific peptidase 1	CD	rs1748195	26192919	USP1, DOCK7, ANGPTL3	Regulates epithelial-to-mesenchymal transition, cell proliferation and migration in gastric cancer cells (34990966). Regulates autophagy (30335599). Regulates DNA replication and repair (23589330).	N/A	N/A	N/A	0	0	0	0		1	Cell type enhanced (Spermatocytes, Spermatogonia)	0	-0.091	0.327	1	2
123	1	DOCK7	Dedicator of cytokinesis 7	CD	rs1748195	26192919	USP1, DOCK7, ANGPTL3	Regulates DNA replication (33704464).	N/A	N/A	N/A	0	1	0	1		1	Cell type enhanced (Astrocytes, Inhibitory neurons)	0	-0.209	0.35	1	2
123	1	ANGPTL3	Angiopoietin like 3	CD	rs1748195	26192919	USP1, DOCK7, ANGPTL3	Unknown	N/A	N/A	N/A	0	0	0	0		1	Group enriched (Hepatocytes, Proximal tubular cells)	0.66	0.119	0.031	0	1.66
124	1	CTH	Cystathionine gamma-lyase	IBD	rs2651244	23128233	CTH, PTGER3	Implicated in homocysteine catabolism (23991830). Implicated in H2S production (27682122).	N/A	N/A	N/A	0	1	1	2		0	Cell type enhanced (Hepatocytes, Endometrial ciliated cells)	0.33	0.205	0.091	0	0.33
124	1	PTGER3	Prostaglandin E receptor 3	IBD	rs2651244		CTH, PTGER3	Regulates cell proliferation and migration of cervical cancer cells (32488496). Regulates chemokines production in mouse keratinocytes (19541354).	N/A	N/A	N/A	0	0	1	1		0	Group enriched (Distal tubular cells, Langerhans cells)	0.33	-0.226	0.271	0	0.33
125	1	GIPC2	PDZ domain-containing protein GIPC2	CD	rs17391694	23128233	GIPC2, PTGFR	Unknown	N/A	N/A	N/A	0	1	0	1		0	Cell type enhanced (Proximal tubular cells, Proximal enterocytes, Undifferentiated cells)	1	0.345	0.069	1	2
125	1	PTGFR	Prostaglandin F receptor	CD	rs17391694	23128233	GIPC2, PTGFR	Promote endometrial epithelial cell proliferation in cattle through cell cycle regulation (31987327).	N/A	N/A	N/A	0	0	1	1		0	Cell type enhanced (Fibroblasts, Microglial cells, Club cells, Langerhans cells, Inhibitory neurons)	0.33	-0.048	0.315	1	1.33
126	1	BTBD8	BTB domain containing 8	IBD	rs34856868	26192919	BTBD8, C1orf146, GLMN, RPAP2	Unknown	N/A	N/A	N/A	0	1	0	1		1	Cell type enhanced (Oligodendrocytes, Inhibitory neurons, Oligodendrocyte precursor cells, Excitatory neurons)	0	n/a	n/a	0	1
126	1	C1orf146	Chromosome 1 open reading frame 146	IBD	rs34856868	26192919	BTBD8, C1orf146, GLMN, RPAP2	Unknown	N/A	N/A	N/A	0	0	0	0		0	Group enriched (Spermatocytes, Spermatogonia)	0	0.088	0.136	0	0
126	1	GLMN	Glomulin, FKBP associated protein	IBD	rs34856868	26192919	BTBD8, C1orf146, GLMN, RPAP2	Unknown	N/A	N/A	N/A	0	0	1	1		1	Cell type enhanced (Rod photoreceptor cells, Cone photoreceptor cells, Excitatory neurons, Inhibitory neurons, Oligodendrocyte precursor cells)	0	-0.26	0.287	0	1
126	1	RPAP2	RNA polymerase II associated protein 2	IBD	rs34856868	26192919	BTBD8, C1orf146, GLMN, RPAP2	Regulates the activity and localization of the RNA polymerase II (23723243).	N/A	N/A	N/A	0	0	0	0		0	Low cell type specificity	0.33	-0.143	0.234	0	0.33
127	1	EXTL2	Exostosin like glycosyltransferase 2	UC	rs11583043	26192919	EXTL2, SLC30A7, DPH5	Regulates heparan sulfate chain elongation (25829497).	N/A	N/A	N/A	0	0	0	0		0	Cell type enhanced (Theca cells, Cytotrophoblasts)	0.33	-0.16	0.412	1	1.33
127	1	SLC30A7	Solute carrier family 30 member 7	UC	rs11583043	26192919	EXTL2, SLC30A7, DPH5	Regulates epithelial-to-mesenchymal transition in renal cells (29627824).	N/A	N/A	N/A	0	0	0	0		1	Low cell type specificity	0.33	0.102	0.168	0	1.33
127	1	DPH5	Diphthamide biosynthesis 5	UC	rs11583043	26192919	EXTL2, SLC30A7, DPH5	Unknown	N/A	N/A	N/A	0	1	0	1		0	Low cell type specificity	0.33	-0.254	0.148	0	0.33
128	1	MAGI3	Membrane associated guanylate kinase, WW and PDZ domain containing 3	CD	rs6679677	23128233	MAGI3, PHTF1	Scaffold protein at junction sites implicated in cell polarity establishment (15195140). Regulates apoptosis (10748157).	N/A	N/A	N/A	0	0	0	0		0	Cell type enhanced (Alveolar cells type 1, Excitatory neurons, Oligodendrocyte precursor cells)	0.33	0.093	0.275	0	0.33
128	1	PHTF1	Putative homeodomain transcription factor 1	CD	rs6679677	23128233	MAGI3, PHTF1	Unknown	N/A	N/A	N/A	0	0	0	0		1	Cell type enhanced (Early spermatids, Spermatocytes, Late spermatids, Inhibitory neurons, Excitatory neurons)	0	-0.089	0.363	1	2
129	1	ADAM30	ADAM metallopeptidase domain 30	CD	rs3897478	23128233	ADAM30, NOTCH2	Unknown	N/A	N/A	N/A	0	0	0	0		0	Group enriched (Early spermatids, Spermatocytes)	0	0.095	0.006	0	0
129	1	NOTCH2	Notch receptor 2	CD	rs3897478	23128233	ADAM30, NOTCH2	Regulates intestinal epithelial cell apoptosis (24806344). Stimulates intestinal cell proliferation (25835502). Regulates cell fate determination (25835502).	N/A	N/A	N/A	0	1	1	2		1	Low cell type specificity	0	-0.097	0.225	0	1
130	1	SYT11	Synaptotagmin 11	IBD	rs670523	23128233	SYT11, RIT1, KIAA0907, RXFP4, ARHGEF2, SSR2, UBQLN4	Unknown	N/A	N/A	N/A	0	0	1	1		0	Group enriched (Muller glia cells, Oligodendrocytes, Oligodendrocyte precursor cells, Inhibitory neurons, Astrocytes, Horizontal cells, Excitatory neurons, Bipolar cells)	0	-0.14	0.632	1	1
130	1	RIT1	Ras like without CAAX 1	IBD	rs670523	23128233	SYT11, RIT1, KIAA0907, RXFP4, ARHGEF2, SSR2, UBQLN4	Regulates cell proliferation in hepatocellular carcinoma cells (31247273). Regulates cell migration in esophageal squamous cell carcinoma (31247273).	N/A	N/A	N/A	0	1	0	1		1	Cell type enhanced (Langerhans cells)	0	-0.13	0.361	1	2
130	1	KIAA0907	aka KHDC4. KH domain containing 4, pre-mRNA splicing factor	IBD	rs670523	23128233	SYT11, RIT1, KIAA0907, RXFP4, ARHGEF2, SSR2, UBQLN4	Regulates mRNA splicing (19641227).	N/A	N/A	N/A	0	0	0	0		0	Cell type enhanced (Glandular and luminal cells, Collecting duct cells, Endometrial ciliated cells, Granulosa cells)	0.66	-0.014	0.142	0	0.66
130	1	RXFP4	Relaxin family peptide/INSL5 receptor 4	IBD	rs670523	23128233	SYT11, RIT1, KIAA0907, RXFP4, ARHGEF2, SSR2, UBQLN4	Implicated in cAMP production (29535183).	N/A	N/A	N/A	0	0	0	0		0	Cell type enriched (Enteroendocrine cells)	1	0.482	-0.137	1	2
130	1	ARHGEF2	Rho/Rac guanine nucleotide exchange factor 2	IBD	rs670523	23128233	SYT11, RIT1, KIAA0907, RXFP4, ARHGEF2, SSR2, UBQLN4	Implicated in the establishment of cell polarity and in the regulation of epithelial permeability through the regulation of tight junction formation (29089450). Regulates cell adhesion and migration (19625450)	N/A	N/A	N/A	0	0	1	1		0	Cell type enhanced (Oligodendrocytes)	0	0.171	0.021	0	0
130	1	SSR2	Signal sequence receptor subunit 2	IBD	rs670523	23128233	SYT11, RIT1, KIAA0907, RXFP4, ARHGEF2, SSR2, UBQLN4	Implicated in cell proliferation and cell migration in hepatocellular carcinoma cells (32913453).	N/A	N/A	N/A	0	0	0	0		0	Low cell type specificity	0.33	-0.238	0.156	0	0.33
130	1	UBQLN4	Ubiquilin 4	IBD	rs670523	23128233	SYT11, RIT1, KIAA0907, RXFP4, ARHGEF2, SSR2, UBQLN4	Regulates autophagy (30804504). Regulates cell cycle and apoptosis in gastric cancer cells (29807370).	N/A	N/A	N/A	0	0	1	1		0	Low cell type specificity	0.33	-0.16	0.135	0	0.33
131	1	FASLG	Fas ligand	CD	rs9286879	23128233	FASLG, TNFSF18	Regulates apoptosis (30242034). Regulates epithelial-to-mesenchymal transition in gastrointestinal cancer cells (23929433). Regulates cell proliferation in gastric cells (17991709).	N/A	N/A	N/A	0	0	1	1		0	Group enriched (NK-cells, dendritic cells, T-cells)	0	0.186	0.025	0	0
131	1	TNFSF18	TNF superfamily member 18	CD	rs9286879	23128233	FASLG, TNFSF18	Regulates TGF-β secretion in retinal pigment epithelial cells (16874737).	N/A	N/A	N/A	0	1	1	2		1	Group enriched (Basal squamous epithelial cells, Hofbauer cells, Squamous epithelial cells)	0.33	-0.002	0.113	0	1.33
132	1	PTGS2	Prostaglandin-endoperoxide synthase 2	IBD	rs10798069	26192919	PTGS2, PLA2G4A	Regulates cell proliferation, adhesion and apoptosis (18326857). Regulates ROS production (28479391). Regulates cell migration (29672156).	N/A	N/A	N/A	0	0	1	1		0	Cell type enhanced (granulocytes, Alveolar cells type 1, Langerhans cells, Fibroblasts, Macrophages, Urothelial cells)	0.33	-0.137	0.117	0	0.33
132	1	PLA2G4A	Phospholipase A2 group IVA	IBD	rs10798069	26192919	PTGS2, PLA2G4A	Regulates cell proliferation and prostaglandin E2 release in keratinocytes (33023184). Regulates cell migration and epithelial-to-mesenchymal transition in hepatocellular carcinoma cells (28649002).	N/A	N/A	N/A	0	1	1	2		0	Cell type enhanced (Microglial cells, Endometrial ciliated cells, Glandular and luminal cells)	0.33	-0.103	0.186	0	0.33
133	1	CRB1	Crumbs cell polarity complex component 1	IBD	rs2488389	23128233	CRB1, DENND1B	Regulates cell polarity and apical junctions in retinal epithelial cells (14718572). Regulates ROS production retinal epithelial cells (22965909).	N/A	N/A	N/A	0	0	0	0		0	Cell type enhanced (Astrocytes, Oligodendrocyte precursor cells, Cone photoreceptor cells, Rod photoreceptor cells, Inhibitory neurons, Oligodendrocytes, Muller glia cells)	0	-0.115	0.41	1	1
133	1	DENND1B	DENN domain containing 1B	IBD	rs2488389	23128233	CRB1, DENND1B	Implicated in vesicular trafficking (31992598)	N/A	N/A	N/A	0	1	1	2		1	Cell type enhanced (Inhibitory neurons, Excitatory neurons)	0	0.244	0.126	0	1
134	2	PPM1G	Protein phosphatase, Mg2+/Mn2+ dependent 1G	CD	rs1728918	23128233	PPM1G, NRBP1	Regulates adherens junction formation (31432583). Interacts with NF-KB to regulates inflammatory response and cell survival (33288725). Regulates DNA-damage response (22361354)	N/A	N/A	N/A	0	1	0	1		1	Cell type enhanced (Late spermatids, Early spermatids, Spermatocytes)	0	-0.029	0.119	0	1
134	2	NRBP1	Nuclear receptor binding protein 1	CD	rs1728918	23128233	PPM1G, NRBP1	Regulates cell proliferation (34158077). Stimulates cell apoptosis (29567997). Regulates stem cell fate in mouse (22510880)	N/A	N/A	N/A	0	0	0	0		1	Cell type enhanced (Early spermatids, Extravillous trophoblasts)	0.33	-0.238	0.128	0	1.33
135	2	B3GNT2	UDP-GlcNAc:betaGal beta-1,3-N-acetylglucosaminyltransferase 2	CD	rs10865331	23128233	B3GNT2, TMEM17	poly-N-acetyl-lactosamine synthase (33229435)	N/A	N/A	N/A	0	1	0	1		1	Low cell type specificity	0.33	0.229	0.034	0	1.33
135	2	TMEM17	Transmembrane protein 17	CD	rs10865331	23128233	B3GNT2, TMEM17	Implicated in cell proliferation, invasion and migration in breast cancer cells (30122991)	N/A	N/A	N/A	0	0	0	0		0	Cell type enhanced (Spermatocytes, Respiratory ciliated cells, Spermatogonia)	0.33	-0.188	0.441	1	1.33
136	2	IL1RL1	Interleukin 1 receptor like 1	IBD	rs917997	23128233	IL1RL1, IL18R1, IL18RAP, SLC9A4	Regulates epithelial-to-mesenchymal transition and metastasis in gastric cancer cells (31659258). Regulates bacterial and viral response in airway epithelial cells (31061143). Regulates IL-8 secretion in airway epithelial cells (24479526).	N/A	N/A	N/A	0	0	1	1		1	Cell type enriched (granulocytes)	0	0.127	0.023	0	1
136	2	IL18R1	Interleukin 18 receptor 1	IBD	rs917997	23128233	IL1RL1, IL18R1, IL18RAP, SLC9A4	Regulates goblet cell maturation (26638073).	N/A	N/A	N/A	0	0	1	1		0	Cell type enhanced (granulocytes, dendritic cells, NK-cells, Langerhans cells, T-cells)	0	0.206	0.038	0	0
136	2	IL18RAP	Interleukin 18 receptor accessory protein	IBD	rs917997	23128233	IL1RL1, IL18R1, IL18RAP, SLC9A4	Unknown	N/A	N/A	N/A	0	1	1	2		1	Group enriched (NK-cells, dendritic cells, T-cells)	0	0.169	0.021	0	1
136	2	SLC9A4	Solute carrier family 9 member A4	IBD	rs917997	23128233	IL1RL1, IL18R1, IL18RAP, SLC9A4	Modulates intracellular pH (26713849).	N/A	N/A	N/A	0	0	0	0		0	Group enriched (Gastric mucus-secreting cells, Collecting duct cells)	0.66	0.191	-0.112	0	0.66
137	2	ZEB2	Zinc finger E-box binding homeobox 2	CD	rs11681525	26192919	ZEB2, TEX41	Regulates epithelial-to-mesenchymal transition, cell proliferation, apoptosis and metastasis (30773635).	N/A	N/A	N/A	0	1	0	1		0	Cell type enhanced (Oligodendrocytes, Horizontal cells, Inhibitory neurons)	0.33	-0.06	0.419	1	1.33
137	2	TEX41		CD	rs11681525	26192919	ZEB2, TEX41	Unknown	N/A	N/A	N/A	0	1	0	1		0					0	0
138	2	LY75	Lymphocyte antigen 75	IBD	rs4664304	26192919	LY75, PLA2R1	Regulates epithelial-to-mesenchymal transition in epithelial ovarian cancer cells (26871602).	N/A	N/A	N/A	0	0	1	1		1	Cell type enhanced (monocytes, Proximal enterocytes, Distal enterocytes)	0.33	0.43	0.142	1	2.33
138	2	PLA2R1	Phospholipase A2 receptor 1	IBD	rs4664304	26192919	LY75, PLA2R1	Regulates autophagy in podocytes (33184968). Regulates cell proliferation, motility and apoptosis in prostate cancer cells (30542512).	N/A	N/A	N/A	0	1	1	2		1	Cell type enhanced (Inhibitory neurons, Excitatory neurons, Muller glia cells, Collecting duct cells)	0.33	-0.064	0.286	0	1.33
139	2	ITGAV	Integrin subunit alpha V	IBD	rs144344067	28067908	ITGAV, FAM171B	Regulates cell adhesion and epithelial-to-mesenchymal transition in pancreatic adenocarcinoma cells (34174926).	N/A	N/A	N/A	0	0	1	1		0	Low cell type specificity	0.33	-0.119	0.351	1	1.33
139	2	FAM171B	Family with sequence similarity 171 member B	IBD	rs144344067	28067908	ITGAV, FAM171B	Unknown	N/A	N/A	N/A	0	1	0	1		0	Group enriched (Astrocytes, Bipolar cells, Excitatory neurons, Inhibitory neurons, Oligodendrocyte precursor cells, Oligodendrocytes)	0	-0.091	0.613	1	1
140	2	RFTN2	Raftlin family member 2	UC	rs1016883	23128233	RFTN2, MARS2, BOLL, PLCL1	Unknown	N/A	N/A	N/A	0	0	1	1		1	Group enriched (Late spermatids, Oligodendrocytes, Oligodendrocyte precursor cells, Astrocytes, Early spermatids)	0	-0.153	0.336	1	2
140	2	MARS2	Methionyl-tRNA synthetase 2, mitochondrial	UC	rs1016883	23128233	RFTN2, MARS2, BOLL, PLCL1	Unknown	N/A	N/A	N/A	0	0	0	0		0	Cell type enhanced (Suprabasal keratinocytes, Basal keratinocytes)	0.66	0.317	-0.034	1	1.66
140	2	BOLL	Boule homolog, RNA binding protein	UC	rs1016883	23128233	RFTN2, MARS2, BOLL, PLCL1	Unknown	N/A	N/A	N/A	0	0	0	0		0	Cell type enhanced (Spermatocytes, Early spermatids, Late spermatids, Spermatogonia)	0	0.061	0.044	0	0
140	2	PLCL1	Phospholipase C like 1 (inactive)	UC	rs1016883	23128233	RFTN2, MARS2, BOLL, PLCL1	Unknown	N/A	N/A	N/A	0	1	0	1		1	Cell type enriched (Oligodendrocytes)	0	-0.146	0.406	1	2
141	2	GPBAR1	G protein-coupled bile acid receptor 1	IBD	rs2382817	23128233	GPBAR1, AAMP, PNKD, TMBIM1	Regulates cell proliferation (28034761). Regulates stem cell specification in mouse (32485177). Regulates epithelial permeability in mouse (22046243).	N/A	N/A	N/A	0	0	1	1		1	Cell type enhanced (Kupffer cells, Enteroendocrine cells, monocytes, Endometrial stromal cells, Macrophages, Hofbauer cells)	0	0.005	0.173	0	1
141	2	AAMP	Angio associated migratory cell protein	IBD	rs2382817	23128233	GPBAR1, AAMP, PNKD, TMBIM1	Regulates Nod2/Nod1-mediated NF-κB activation (19535145). Regulates lung cancer cell proliferation and migration (31075398, 33279622).	N/A	N/A	N/A	0	0	0	0		1	Low cell type specificity	0.33	0.039	0.121	0	1.33
141	2	PNKD	PNKD metallo-beta-lactamase domain containing	IBD	rs2382817	23128233	GPBAR1, AAMP, PNKD, TMBIM1	Regulates cell proliferation, adhesion and invasion of ovarian cancer cells (21702971).	N/A	N/A	N/A	0	1	1	2		1	Cell type enhanced (Distal tubular cells)	0.66	0.061	0.03	0	1.66
141	2	TMBIM1	Transmembrane BAX inhibitor motif containing 1	IBD	rs2382817	23128233	GPBAR1, AAMP, PNKD, TMBIM1	Regulates the multivesicular body-lysosomal pathway in hepatocytes (28481357).	N/A	N/A	N/A	0	1	0	1		1	Cell type enhanced (Urothelial cells, Pancreatic endocrine cells, Syncytiotrophoblasts, Exocrine glandular cells)	0.66	-0.076	0.217	0	1.66
142	2	SLC19A3	Solute carrier family 19 member 3	IBD	rs111781203	26192919, 28067908	SLC19A3, CCL20	Regulates thiamine uptake (23989004). Regulates pyridoxine transport (33008889).	N/A	N/A	N/A	0	0	0	0		0	Group enriched (Syncytiotrophoblasts, Cytotrophoblasts)	0.66	0.37	0.089	1	1.66
142	2	CCL20	C-C motif chemokine ligand 20	IBD	rs111781203	26192919, 28067908	SLC19A3, CCL20	Regulates the response to bacterial infection and the recruitment of immune cells (19814810). Regulates epithelial restitution (19233848).	N/A	N/A	N/A	0	1	1	2		0	Group enriched (Basal respiratory cells, Club cells)	0.66	0.497	-0.093	1	1.66
143	2	STK25	Serine/threonine kinase 25	IBD	rs76527535	28067908	STK25, BOK	Regulates cell proliferation, apoptosis and epithelial-to-mesenchymal transition in hepatocellular carcinoma cells (34986838). Regulates cell migration and autophagy in hepatocellular carcinoma cells (34624527). Regulates water absorption in kidneys (34156031).	N/A	N/A	N/A	0	0	1	1		1	Low cell type specificity	0.33	-0.169	0.201	0	1.33
143	2	BOK	BCL2 family apoptosis regulator BOK	IBD	rs76527535	28067908	STK25, BOK	Regulates apoptosis and mitochondrial morphology (30976095). Regulates cell proliferation and DNA repair in lung epithelial cells (31323016). Regulates epithelial-to-mesenchymal transition and cell migration in lung epithelial cells (28744854).	N/A	N/A	N/A	0	1	0	1		0	Cell type enhanced (Hepatocytes, Oligodendrocytes, Proximal tubular cells)	0.66	-0.23	0.056	0	0.66
144	2	GAL3ST2	Galactose-3-O-sulfotransferase 2	IBD	rs35320439	26192919	GAL3ST2, NEU4	Unknown	N/A	N/A	N/A	0	1	0	1		0	Cell type enhanced (Oligodendrocyte precursor cells, Astrocytes)	0	0.488	-0.075	1	1
144	2	NEU4	Neuraminidase 4	IBD	rs35320439	26192919	GAL3ST2, NEU4	Regulates cell migration (27344026).	N/A	N/A	N/A	0	0	0	0		1	Cell type enhanced (Hepatocytes, Proximal enterocytes, Distal enterocytes, Paneth cells, Oligodendrocyte precursor cells, Intestinal goblet cells, Undifferentiated cells, Enteroendocrine cells)	1	0.68	0.034	1	3
145	3	SATB1	SATB homeobox 1	IBD	rs4256159	23128233	SATB1, KCNH8	Regulates microvillus formation (31830989). Regulates epithelial-to-mesenchymal transition in cervical cancer (30082769).	N/A	N/A	N/A	0	1	0	1		0	Cell type enhanced (Inhibitory neurons, Excitatory neurons, Oligodendrocyte precursor cells)	0	-0.104	0.28	0	0
145	3	KCNH8	Potassium voltage-gated channel subfamily H member 8	IBD	rs4256159	23128233	SATB1, KCNH8	Unknown	N/A	N/A	N/A	0	0	0	0		0	Group enriched (Oligodendrocytes, Oligodendrocyte precursor cells)	0	-0.08	0.323	1	1
146	3	CCRL2	C-C motif chemokine receptor like 2	IBD	rs113010081	26192919	CCRL2, LTF	Regulates cell proliferation (26383527). Regulates immune cell recruitment in lung (33363177).	N/A	N/A	N/A	0	1	1	2		0	Cell type enhanced (Macrophages, Hofbauer cells, Langerhans cells, Adipocytes, Erythroid cells, Kupffer cells)	0	0.366	0.063	1	1
146	3	LTF	Lactotransferrin	IBD	rs113010081	26192919	CCRL2, LTF	Encodes lactotransferrin (32244557). Regulates cell proliferation, cell differentiation and apoptosis (25082351). Regulates cell migration and epithelial-to-mesenchymal transition in clear cell renal cell carcinoma (32244557).	N/A	N/A	N/A	0	0	1	1		0	Cell type enriched (Breast glandular cells)	0.66	0.103	0.089	0	0.66
147	4	KIAA0746	aka SEL1L3. SEL1L family member 3	IBD	rs4692386	26192919	KIAA0746, RBPJ	Unknown	N/A	N/A	N/A	0	0	0	0		1	Cell type enhanced (Plasma cells, Oligodendrocyte precursor cells, B-cells)	0	0.372	0.225	1	2
147	4	RBPJ	Recombination signal binding protein for immunoglobulin kappa J region	IBD	rs4692386	26192919	KIAA0746, RBPJ	Regulates cell proliferation through the regulation of the Notch pathway (22279105). Regulate cell fate (15959515). Regulates apoptosis in hepatocellular carcinoma cells (25445601).	N/A	N/A	N/A	0	1	1	2		0	Cell type enhanced (Langerhans cells, Oligodendrocytes	0	-0.127	0.219	0	0
148	4	TBC1D1	TBC1 domain family member 1	IBD	rs11734570	28067908	TBC1D1, KLF3	Unknown	N/A	N/A	N/A	0	0	0	0		1	Low cell type specificity	0.33	-0.2	0.204	0	1.33
148	4	KLF3	Kruppel like factor 3	IBD	rs11734570	28067908	TBC1D1, KLF3	Regulates epithelial-to-mesenchymal transition in lung cancer cells (31486564).	N/A	N/A	N/A	0	1	0	1		unknown	Low cell type specificity	0.33	0.131	0.221	0	0.33
149	4	TBC1D1	TBC1 domain family member 1	IBD	rs6856616	26192919	TBC1D1, KLF3	Unknown	N/A	N/A	N/A	0	1	0	1		1	Low cell type specificity	0.33	-0.2	0.204	0	1.33
149	4	KLF3	Kruppel like factor 3	IBD	rs6856616	26192919	TBC1D1, KLF3	Regulates epithelial-to-mesenchymal transition in lung cancer cells (31486564).	N/A	N/A	N/A	0	0	0	0		0	Low cell type specificity	0.33	0.131	0.221	0	0.33
150	4	PF4	Platelet factor 4	IBD	rs2472649	23128233	PF4, PPBP, CXCL5	Regulates cell apoptosis (24800927).	N/A	N/A	N/A	0	0	1	1		1	Cell type enriched (Macrophages)	0	0.225	-0.114	0	1
150	4	PPBP	Pro-platelet basic protein	IBD	rs2472649	23128233	PF4, PPBP, CXCL5	Chemokine secreted by intestinal epithelial cells that is implicated in neutrophil activation (16401476).	N/A	N/A	N/A	0	0	1	1		0	Cell type enriched (Macrophages)	0	-0.01	-0.038	0	0
150	4	CXCL5	C-X-C motif chemokine ligand 5	IBD	rs2472649	23128233	PF4, PPBP, CXCL5	Modulates the recruitment of neutrophils (25738378).	N/A	N/A	N/A	0	1	1	2		1	Group enriched (Pancreatic endocrine cells, Macrophages, Ductal cells, Basal respiratory cells)	0.33	0.122	0.142	0	1.33
151	5	SLC9A3	Solute carrier family 9 member A3	UC, VEO-IBD	rs11739663	23128233	SLC9A3, CEP72	Epithelial Na+/H+ exchange (29875400)	SLC9A3(c.1446+1G>A)	IBD	26358773	1	0	0	1		1	Cell type enhanced (Proximal tubular cells, Collecting duct cells, Alveolar cells type 1)	0.66	0.286	0.002	0	1.66
151	5	CEP72	Centrosomal protein 72	UC	rs11739663	23128233	SLC9A3, CEP72	Unknown	N/A	N/A	N/A	0	1	0	1		1	Cell type enriched (Melanocytes)	0	-0.017	0.227	0	1
152	5	PTCD2	Pentatricopeptide repeat domain 2	IBD	rs4703855	26192919	PTCD2, ZNF366	Unknown	N/A	N/A	N/A	0	1	0	1		0	Cell type enhanced (Cone photoreceptor cells)	0	-0.134	0.222	0	0
152	5	ZNF366	Zinc finger protein 366	IBD	rs4703855	26192919	PTCD2, ZNF366	Unknown	N/A	N/A	N/A	0	0	1	1		0	Cell type enhanced (Microglial cells, Cone photoreceptor cells, Adipocytes, Endothelial cells, monocytes, Langerhans cells)	0	0.002	0.248	0	0
153	5	ERAP2	Endoplasmic reticulum aminopeptidase 2	IBD	rs1363907	23128233	ERAP2, LNPEP	Regulate immune responses by trimming MHC class 1 peptide ligands (31147931).	ERAP2(K392N)	IBD	28658209	1	1	0	2		1	Low cell type specificity	0.33	0.001	0.134	0	1.33
153	5	LNPEP	Leucyl and cystinyl aminopeptidase	IBD	rs1363907	23128233	ERAP2, LNPEP	Unknown	N/A	N/A	N/A	0	0	0	0		1	Cell type enhanced (NK-cells)	0	-0.098	0.31	1	2
154	5	CHSY3	Chondroitin sulfate synthase 3	IBD	rs4836519	23128233	CHSY3, HINT1	Unknown	N/A	N/A	N/A	0	0	0	0		1	Tissue enhanced (adipose tissue)	0	-0.2	0.133	0	1
154	5	HINT1	Histidine triad nucleotide binding protein 1	IBD	rs4836519	23128233	CHSY3, HINT1	Regulates cell proliferation (32636443).	N/A	N/A	N/A	0	1	0	1		1	Cell type enhanced (Proximal tubular cells)	0.66	-0.067	0.047	0	1.66
155	5	PDLIM4	PDZ and LIM domain 4	IBD	rs2188962	23128233	PDLIM4, SLC22A4, SLC22A5, IRF1	Regulates actin reorganization and cell motility (21636573).	N/A	N/A	N/A	0	0	0	0		1	Cell type enhanced (Prostatic glandular cells, Urothelial cells, Basal prostatic cells, Skeletal myocytes)	0.33	-0.295	0.104	0	1.33
155	5	SLC22A4	Solute carrier family 22 member 4	IBD	rs2188962	23128233	PDLIM4, SLC22A4, SLC22A5, IRF1	Organic cation transporter (15107849).	N/A	N/A	N/A	0	0	0	0		1	Group enriched (Respiratory ciliated cells, Erythroid cells, Proximal enterocytes)	1	0.108	0.148	0	2
155	5	SLC22A5	Solute carrier family 22 member 5	IBD	rs2188962	23128233	PDLIM4, SLC22A4, SLC22A5, IRF1	Organic cation transporter (15107849). Regulates cell proliferation (32579962).	N/A	N/A	N/A	0	1	1	2		1	Cell type enhanced (Distal enterocytes, Proximal enterocytes)	1	0.192	0.057	0	2
155	5	IRF1	Interferon regulatory factor 1	IBD	rs2188962	23128233	PDLIM4, SLC22A4, SLC22A5, IRF1	Regulates apoptosis (25208103). Modulates IFN-λ production (33203755).	N/A	N/A	N/A	0	0	1	1		0	Cell type enhanced (Skeletal myocytes)	0.33	0.027	0.107	0	0.33
156	5	PITX1	Paired like homeodomain 1	UC	rs254560	23128233	PITX1, H2AFY	Regulates cell proliferation and apoptosis in melanoma cells (34526609)	N/A	N/A	N/A	0	0	0	0		1	Cell type enhanced (Squamous epithelial cells, Basal squamous epithelial cells, Urothelial cells, Basal prostatic cells)	0.66	0.182	-0.216	0	1.66
156	5	H2AFY	MacroH2A.1 histone	UC	rs254560	23128233	PITX1, H2AFY	Regulates senescence (27965283).	N/A	N/A	N/A	0	0	0	0		0	Cell type enhanced (Squamous epithelial cells, Basal squamous epithelial cells, Urothelial cells, Basal prostatic cells)	0.66	0.129	0.135	0	0.66
157	5	CDX1	Caudal type homeobox 1	UC	rs17656349	28067908	CDX1, SLC6A7, CAMK2A	Regulates cell proliferation and differentiation (23687410). Regulates cell adhesion (14977637).	N/A	N/A	N/A	0	0	0	0		0	Group enriched (Distal enterocytes, Undifferentiated cells, Paneth cells, Proximal enterocytes, Intestinal goblet cells)	1	0.885	0.006	1	2
157	5	SLC6A7	Solute carrier family 6 member 7	UC	rs17656349	28067908	CDX1, SLC6A7, CAMK2A	Unknown	N/A	N/A	N/A	0	0	0	0		1	Cell type enriched (Excitatory neurons)	0	0.705	0.009	1	2
157	5	CAMK2A	Calcium/calmodulin dependent protein kinase II alpha	UC	rs17656349	28067908	CDX1, SLC6A7, CAMK2A	Unknown	N/A	N/A	N/A	0	1	1	2		1	Cell type enriched (Excitatory neurons)	0	-0.161	0.519	1	2
158	5	DUSP1	Dual specificity phosphatase 1	IBD	rs564349	26192919	DUSP1, ERGIC1	Regulates cell proliferation, apoptosis and epithelial-to-mesenchymal transition (34436551). Regulates cytokine production (31918570). Regulates mitophagy in kidney cells (33940385).	N/A	N/A	N/A	0	0	1	1		0	Cell type enhanced (Langerhans cells)	0	0.005	0.019	0	0
158	5	ERGIC1	Endoplasmic reticulum-golgi intermediate compartment 1	IBD	rs564349	26192919	DUSP1, ERGIC1	Regulates the transport between the endoplasmic reticulum and the Golgi (15308636).	N/A	N/A	N/A	0	1	0	1		0	Cell type enhanced (Hepatocytes, Intestinal goblet cells)	1	-0.043	0.037	0	1
159	6	DUSP22	Dual specificity phosphatase 22	IBD	rs7773324	26192919	DUSP22, IRF4	Regulates cell apoptosis (27711255).	N/A	N/A	N/A	0	0	1	1		1	Low cell type specificity	0.33	-0.275	0.178	0	1.33
159	6	IRF4	Interferon regulatory factor 4	IBD	rs7773324	26192919	DUSP22, IRF4	Unknown	N/A	N/A	N/A	0	1	1	2		1	Cell type enhanced (Plasma cells, Langerhans cells, dendritic cells, B-cells, monocytes, Melanocytes)	0	0.292	0.05	0	1
160	6	CD83	CD83 molecule	IBD	rs17119		CD83, JARID2	Unknown	N/A	N/A	N/A	0	0	1	1		0	Cell type enhanced (Langerhans cells, B-cells, Macrophages, monocytes)	0	-0.128	0.257	0	0
160	6	JARID2	Jumonji and AT-rich interaction domain containing 2	IBD	rs17119		CD83, JARID2	Regulates cell proliferation, migration and apoptosis in bladder cancer cells (31125562). Regulates epithelial-to-mesenchymal transition in bladder cancer cells (31125562).	N/A	N/A	N/A	0	1	0	1		0	Cell type enhanced (Langerhans cells)	0	-0.105	0.352	1	1
161	6	CDKAL1	CDK5 regulatory subunit associated protein 1 like 1	CD	rs12663356	23128233	CDKAL1, SOX4	Unknown	N/A	N/A	N/A	0	0	0	0		1	Group enriched (Oligodendrocytes, Microglial cells, Oligodendrocyte precursor cells, Excitatory neurons, Inhibitory neurons, Astrocytes)	0	-0.235	0.201	0	1
161	6	SOX4	SRY-box transcription factor 4	CD	rs12663356	23128233	CDKAL1, SOX4	Stimulate tuft and enteroendocrine cell lineage differentiation in mouse (30055169). Stimulate cell survival, invasion and migration (31271889)	N/A	N/A	N/A	0	1	1	2		0	Cell type enhanced (Ionocytes, Pancreatic endocrine cells, Ductal cells, Granulosa cells)	0.33	0.075	0.062	0	0.33
162	6	HLA-C	Major histocompatibility complex, class I, C	CD	rs9264942	23128233	HLA-B, HLA-C	Antigen presentation (16773677)	N/A	N/A	N/A	0	1	1	2		1	Cell type enhanced (NK-cells, Proximal enterocytes)	1	0.155	0.126	0	2
162	6	HLA-B	Major histocompatibility complex, class I, B	CD	rs9264942	23128233	HLA-B, HLA-C	Antigen presentation (16773677)	N/A	N/A	N/A	0	0	1	1		1	Cell type enhanced (NK-cells, monocytes)	0	0.165	0.135	0	1
163	6	CCND3	Cyclin D3	IBD	rs67289879	28067908	CCND3, TAF8	Regulates cell proliferation (11948368). Regulates apoptosis (8816437).	N/A	N/A	N/A	0	1	1	2		0	Cell type enhanced (NK-cells, Syncytiotrophoblasts)	0.33	-0.07	0.259	0	0.33
163	6	TAF8	TATA-box binding protein associated factor 8	IBD	rs67289879	28067908	CCND3, TAF8	Unknown	N/A	N/A	N/A	0	0	0	0		0	Low cell type specificity	0.33	-0.091	0.166	0	0.33
164	6	PRDM1	PR/SET domain 1	IBD	rs6568421	23128233	PREP, PRDM1	Modulates the response to interferons (24140069). Regulates post-natal intestinal maturation (21670299).	N/A	N/A	N/A	0	1	1	2		0	Cell type enhanced (Plasma cells, dendritic cells, Langerhans cells, T-cells)	0	0.253	0.042	0	0
164	6	PREP	Prolyl Endopeptidase	IBD	rs6568421	23128233	PREP, PRDM1	Involved in inflammatory response (34680471)	N/A	N/A	N/A	0	0	unknown	0		unknown	unknown	0	unknown	unknown	0	0
165	6	SLC16A10	Solute carrier family 16 member 10	IBD	rs3851228		SLC16A10, KIAA1919, REV3L, TRAF3IP2, FYN	Aromatic amino acid transporter (23045339).	N/A	N/A	N/A	0	0	0	0		0	Cell type enhanced (Inhibitory neurons, Melanocytes, Excitatory neurons, Macrophages, Alveolar cells type 2)	0.33	0.2	-0.113	0	0.33
165	6	KIAA1919	aka MFSD4B. Major facilitator superfamily domain containing 4B	IBD	rs3851228	23128233	SLC16A10, KIAA1919, REV3L, TRAF3IP2, FYN	Unknown	N/A	N/A	N/A	0	0	0	0		1	Cell type enhanced (Granulosa cells, Syncytiotrophoblasts, Alveolar cells type 2, Cytotrophoblasts, Glandular and luminal cells, granulocytes)	0.33	0.099	0.126	0	1.33
165	6	REV3L	REV3 like, DNA directed polymerase zeta catalytic subunit	IBD	rs3851228	23128233	SLC16A10, KIAA1919, REV3L, TRAF3IP2, FYN	Regulates heterochromatin replication and repair (34533226).	REV3L(Y1078C)	IBD	28658209	1	0	0	1		1	Cell type enhanced (Endometrial stromal cells, Oligodendrocyte precursor cells, Inhibitory neurons, Astrocytes)	0	-0.122	0.222	0	1
165	6	TRAF3IP2	TRAF3 interacting protein 2	IBD	rs3851228	23128233	SLC16A10, KIAA1919, REV3L, TRAF3IP2, FYN	Il-17 receptor adaptor protein (26431948). Regulates tight junction (30951887).	TRAF3IP2(R74W)	IBD	28658209	1	1	1	3		0	Cell type enhanced (Basal prostatic cells)	0.66	0.126	-0.065	0	0.66
165	6	FYN	FYN proto-oncogene, Src family tyrosine kinase	IBD	rs3851228	23128233	SLC16A10, KIAA1919, REV3L, TRAF3IP2, FYN	Regulates cell proliferation and migration (32717909). Regulates epithelial permeability (21321534). Regulates Cl(-)/OH(-) exchange activity (18564062).	N/A	N/A	N/A	0	0	1	1		0	Cell type enhanced (Astrocytes, Oligodendrocyte precursor cells, dendritic cells, T-cells, NK-cells, Proximal tubular cells)	0.33	-0.112	0.536	1	1.33
166	6	OLIG3	Oligodendrocyte transcription factor 3	IBD	rs6920220	23128233	OLIG3, TNFAIP3	Unknown	N/A	N/A	N/A	0	0	0	0		0	Not detected	0	0.062	-0.059	0	0
166	6	TNFAIP3	TNF alpha induced protein 3	IBD, VEO-IBD	rs6920220	23128233	OLIG3, TNFAIP3	Regulates apoptosis and necroptosis (29930103). Regulates tight junctions (22031828). Regulates the microbial colonization of the inner mucus layer (25234043). Regulates the degradation of microbial antigenes (23029332).	TNFAIP3(p.Q370Rfs*16), TNFAIP3(p.R439Qfs*6), TNFAIP3 (p.W85*)	VEO-IBD	29788367	1	1	1	3		1	Cell type enhanced (Glandular and luminal cells, Basal keratinocytes, Suprabasal keratinocytes, T-cells, Endometrial ciliated cells, Macrophages)	0.33	0.003	0.117	0	1.33
167	6	FUCA2	Alpha-L-fucosidase 2	IBD	rs12199775	23128233	FUCA2, PHACTR2	Fucosidase in airway epithelial cells (24469468).	N/A	N/A	N/A	0	0	0	0		0	Low cell type specificity	0.33	0.185	0.258	0	0.33
167	6	PHACTR2	Phosphatase and actin regulator 2	IBD	rs12199775	23128233	FUCA2, PHACTR2	Unknown	N/A	N/A	N/A	0	1	0	1		1	Cell type enhanced (Alveolar cells type 1)	0.66	0.009	0.313	1	2.66
168	6	UST	Uronyl 2-sulfotransferase	IBD	rs7758080	26192919	UST, MAP3K7IP2	Unknown	N/A	N/A	N/A	0	0	0	0		0	Cell type enriched (Oligodendrocyte precursor cells)	0	-0.152	0.218	0	0
168	6	MAP3K7IP2	TGF-beta activated kinase 1 (MAP3K7) binding protein 2	IBD	rs7758080	26192919	UST, MAP3K7IP2	Modulates IL-1β signaling (28507161). Regulates autophagy (22081109).	N/A	N/A	N/A	0	1	1	2		0	Cell type enhanced (Astrocytes, Microglial cells)	0	-0.259	0.214	0	0
169	6	TAGAP	T cell activation RhoGTPase activating protein	CD	rs212388	23128233	TAGAP, FNDC1	Unknown	N/A	N/A	N/A	0	0	0	0		0	Cell type enhanced (Plasma cells, B-cells, T-cells, dendritic cells, Macrophages, NK-cells)	0	0.188	0.18	0	0
169	6	FNDC1	Fibronectin type III domain containing 1	CD	rs212388	23128233	TAGAP, FNDC1	Regulates cell proliferation, cell migration and invasion of breast cancer cells (33899120). Regulates epithelial-to-mesenchymal transition in gastric cancer cells (33392086).	N/A	N/A	N/A	0	0	0	0		0	Group enriched (Fibroblasts, Smooth muscle cells)	0	-0.192	0.286	0	0
170	6	RNASET2	Ribonuclease T2	IBD	rs1819333	23128233	RNASET2, FGFR1OP	Regulates cell proliferation in ovarian cancer cells (30813308). Regulates cell motility in ovarian cancer cells (25797262). Regulates apoptosis in melanocytes (24457966).	N/A	N/A	N/A	0	1	1	2		1	Cell type enhanced (Glandular and luminal cells, Endometrial ciliated cells, Kupffer cells, Macrophages, Hofbauer cells)	0.33	0.121	0.026	0	1.33
170	6	FGFR1OP	aka CEP43. Centrosomal protein 43	IBD	rs1819333	23128233	RNASET2, FGFR1OP	Unknown	N/A	N/A	N/A	0	0	0	0		1	Cell type enhanced (Extravillous trophoblasts, Cytotrophoblasts, Cardiomyocytes, Hofbauer cells, Syncytiotrophoblasts)	0.33	0.052	0.112	0	1.33
171	7	AHR	Aryl hydrocarbon receptor	UC	rs1077773	26192919	AHR, SNX13	Regulates goblet cell differentiation (32817517). Regulates epithelial stem cell proliferation (30119997). Regulates barrier permeability and tight junction integrity (29483826). Regulates cell proliferation (28339052). Modulates IL-22 signaling (34755534).	N/A	N/A	N/A	0	1	1	2		0	Cell type enhanced (Langerhans cells)	0	-0.039	0.422	1	1
171	7	SNX13	Sorting nexin 13	UC	rs1077773	26192919	AHR, SNX13	Unknown	N/A	N/A	N/A	0	0	0	0		1	Cell type enhanced (Early spermatids, Late spermatids)	0	-0.05	0.295	0	1
172	7	ITGB8	Integrin subunit beta 8	IBD	rs149169037	28067908	ITGB8, ABCB5	Regulates cell proliferation and migration in ovarian cancer cells (34868900).	N/A	N/A	N/A	0	0	1	1		0	Cell type enhanced (Glandular and luminal cells, Endometrial ciliated cells, Oligodendrocyte precursor cells)	0.33	-0.081	0.39	1	1.33
172	7	ABCB5	ATP binding cassette subfamily B member 5	IBD	rs149169037	28067908	ITGB8, ABCB5	Regulates epithelial-to-mesechymal transition and cell migration in breast cancer cells (28281973).	N/A	N/A	N/A	0	1	0	1		0	Cell type enhanced (Early spermatids, Basal prostatic cells, Fibroblasts)	0.33	0.03	0.226	0	0.33
173	7	C7orf72	Spermatogenesis associated 48	IBD	rs1456896	23128233	C7orf72, IKZF1	Unknown	N/A	N/A	N/A	0	0	0	0		0	Not detected	0	0.006	-0.041	0	0
173	7	IKZF1	IKAROS family zinc finger 1	IBD	rs1456896	23128233	C7orf72, IKZF1	Unknown	N/A	N/A	N/A	0	1	0	1		0	Cell type enhanced (dendritic cells, T-cells, NK-cells, Plasma cells, B-cells, monocytes, Microglial cells, Erythroid cells)	0	0.265	0.036	0	0
174	7	SMURF1	SMAD specific E3 ubiquitin protein ligase 1	IBD	rs9297145	23128233	SMURF1, KPNA7	Modulate TNF-a production (27133717). Modulate the response to interferons (32683298). Regulates cell migration in ovarian cancer cells (30542716).	N/A	N/A	N/A	0	0	1	1		0	Cell type enhanced (Oligodendrocytes, Excitatory neurons, Microglial cells)	0	-0.107	0.237	0	0
174	7	KPNA7	Karyopherin subunit alpha 7	IBD	rs9297145	23128233	SMURF1, KPNA7	Regulate pancreatic cancer cell growth (27664836).	N/A	N/A	N/A	0	1	0	1		0	Cell type enhanced (Pancreatic endocrine cells, Urothelial cells, Ductal cells, Gastric mucus-secreting cells, Respiratory ciliated cells)	0.66	0.296	-0.005	0	0.66
175	7	ACTL6B	Actin like 6B	IBD	rs1734907	23128233	ACTL6B, GNB2, GIGYF1, POP7	Unknown	N/A	N/A	N/A	0	0	1	1		0	Cell type enhanced (Excitatory neurons, Inhibitory neurons, Bipolar cells, Horizontal cells)	0.33	0.084	0.849	1	1.33
175	7	GNB2	G protein subunit beta 2	IBD	rs1734907	23128233	ACTL6B, GNB2, GIGYF1, POP7	Unknown	N/A	N/A	N/A	0	0	0	0		1	Low cell type specificity	0.33	-0.161	0.157	0	1.33
175	7	GIGYF1	GRB10 interacting GYF protein 1	IBD	rs1734907	23128233	ACTL6B, GNB2, GIGYF1, POP7	Implicated in mRNA decay (33053355).	N/A	N/A	N/A	0	0	0	0		1	Low cell type specificity	0.33	-0.05	0.235	0	1.33
175	7	POP7	POP7 homolog, ribonuclease P/MRP subunit	IBD	rs1734907	23128233	ACTL6B, GNB2, GIGYF1, POP7	Unknown	N/A	N/A	N/A	0	0	0	0		0	Low cell type specificity	0.33	-0.21	0.176	0	0.33
176	7	SLC26A3	Solute carrier family 26 member 3	UC	rs4380874	23128233	SLC26A3, DLD	Apical anion exchanger (17256057). Regulates tight junctions (29330471).	N/A	N/A	N/A	0	1	0	1		1	Cell type enriched (Distal enterocytes)	1	0.586	-0.079	1	3
176	7	DLD	Dihydrolipoamide dehydrogenase	UC	rs4380874	23128233	SLC26A3, DLD	Regulates ROS production (30872792). Regulates the rate of oxygen consumption and ATP synthesis in rat hepatocytes (17706936).	N/A	N/A	N/A	0	0	0	0		1	Cell type enhanced (Cardiomyocytes, Distal tubular cells)	0.33	0.013	0.039	0	1.33
177	7	ST7	Suppression of tumorigenicity 7	IBD	rs38904	23128233	ST7, WNT2	Regulates cell proliferation (30945288).	N/A	N/A	N/A	0	1	0	1		0	Cell type enhanced (Excitatory neurons, Astrocytes, Inhibitory neurons, Early spermatids, Oligodendrocyte precursor cells)	0	-0.217	0.305	1	1
177	7	WNT2	Wnt family member 2	IBD	rs38904	23128233	ST7, WNT2	Regulates epithelial proliferation, apoptosis and response to bacteria (21674728). Regulates cell motility and epithelial-to-mesenchymal transition in cervical carcinoma cells (27513465).	N/A	N/A	N/A	0	0	1	1		1	Cell type enhanced (Fibroblasts, Endometrial stromal cells, Early spermatids, Late spermatids, Spermatocytes)	0	-0.156	0.191	0	1
178	7	CNTNAP2	Contactin associated protein 2	IBD	rs2538470	26192919	CNTNAP2, LOC392145, C7orf33	Unknown	N/A	N/A	N/A	0	0	0	0		1	Group enriched (Inhibitory neurons, Excitatory neurons)	0	0.3	0.725	1	2
178	7	LOC392145	exosome component 6 pseudogene	IBD	rs2538470	26192919	CNTNAP2, LOC392145, C7orf33	Unknown	N/A	N/A	N/A	0		0	0		0					0	0
178	7	C7orf33	Chromosome 7 open reading frame 33	IBD	rs2538470	26192919	CNTNAP2, LOC392145, C7orf33	Unknown	N/A	N/A	N/A	0	1	0	1		0	Cell type enhanced (Extravillous trophoblasts, Late spermatids, Cone photoreceptor cells, Early spermatids)	0	-0.055	-0.05	0	0
179	8	UBE2V2	Ubiquitin conjugating enzyme E2 V2	IBD	rs7011507	26192919	UBE2V2, EFCAB1	Regulates cell proliferation in melanoma cells (30224375).	N/A	N/A	N/A	0	1	1	2		0	Low cell type specificity	0.33	-0.276	0.331	1	1.33
179	8	EFCAB1	EF-hand calcium binding domain 1	IBD	rs7011507	26192919	UBE2V2, EFCAB1	Unknown	N/A	N/A	N/A	0	0	0	0		0	Group enriched (Late spermatids, Early spermatids, Respiratory ciliated cells, Endometrial ciliated cells)	0.33	0.119	0.259	0	0.33
180	8	GSDMC	Gasdermin C	IBD	rs1991866	23128233	GSDMC,FAM49B	Regulates IL-33 secretion by tuft cells and the anti-helminth response (35385697).	N/A	N/A	N/A	0	0	1	1		1	Group enriched (Suprabasal keratinocytes, Basal keratinocytes, Basal squamous epithelial cells, Squamous epithelial cells)	0.66	0.109	-0.091	0	1.66
180	8	FAM49B	CYFIP related Rac1 interactor B	IBD	rs1991866	23128233	GSDMC,FAM49B	Unknown	N/A	N/A	N/A	0	0	1	1		0	Group enriched (Hofbauer cells, Extravillous trophoblasts, Cytotrophoblasts, dendritic cells, Syncytiotrophoblasts)	0.33	0.015	0.218	0	0.33
181	9	RCL1	RNA terminal phosphate cyclase like 1	IBD	rs10758669	23128233	RCL1, JAK2	Unknown	N/A	N/A	N/A	0	0	0	0		1	Cell type enhanced (Hepatocytes, Early spermatids)	0.33	0.031	0.223	0	1.33
181	9	JAK2	Janus kinase 2	IBD	rs10758669	23128233	RCL1, JAK2	Regulates cell proliferation (28618089). Regulates the activity of transport channels and carriers (24562791).	N/A	N/A	N/A	0	1	1	2		1	Cell type enhanced (Inhibitory neurons, Microglial cells, Excitatory neurons, Oligodendrocyte precursor cells)	0	-0.016	0.187	0	1
182	9	SYK	Spleen associated tyrosine kinase	IBD	rs4743820		SYK, AUH	Regulates cytokine production (33616974). Regulates apoptosis (27293079).	N/A	N/A	N/A	0	0	1	1		0	Cell type enhanced (Microglial cells, Kupffer cells, Macrophages, monocytes, B-cells, Plasma cells, Hofbauer cells)	0	0.232	0.135	0	0
182	9	AUH	AU RNA binding methylglutaconyl-CoA hydratase	IBD	rs4743820	23128233	SYK, AUH	Unknown	N/A	N/A	N/A	0	1	0	1		1	Cell type enhanced (Distal tubular cells, Oligodendrocytes, Inhibitory neurons, Proximal tubular cells)	0.33	-0.015	0.243	0	1.33
183	10	ABI1	Abl interactor 1	UC	rs7911117	28067908	ABI1, ANKRD26	Regulates epithelial-to-mesechymal transition in breast cancer cells (32728066).	N/A	N/A	N/A	0	1	1	2		0	Cell type enhanced (Astrocytes, Suprabasal keratinocytes)	0.33	-0.066	0.363	1	1.33
183	10	ANKRD26	Ankyrin repeat domain 26	UC	rs7911117	28067908	ABI1, ANKRD26	Unknown	N/A	N/A	N/A	0	0	0	0		0	Cell type enhanced (Cone photoreceptor cells, Inhibitory neurons, Excitatory neurons, Astrocytes)	0	-0.154	0.27	0	0
184	10	IPMK	Inositol polyphosphate multikinase	IBD	rs2790216	23128233	IMPK, CISD1	Regulates lipid-mediated signaling in the nucleus (22715467). Regulates autophagy (33290695).	N/A	N/A	N/A	0	1	0	1		0	Cell type enhanced (Suprabasal keratinocytes)	0.66	0.199	0.171	0	0.66
184	10	CISD1	CDGSH iron sulfur domain 1	IBD	rs2790216	23128233	IMPK, CISD1	Regulates ferroptosis in human hepatocellular carcinoma cells (27510639).	N/A	N/A	N/A	0	0	0	0		1	Cell type enhanced (Proximal tubular cells, Distal tubular cells, Proximal enterocytes)	0.66	-0.191	0.202	0	1.66
185	10	ZNF365	Zinc finger protein 365	IBD	rs10761659	23128233	ZNF365, ADO	Unknown	N/A	N/A	N/A	0	0	0	0		0	Group enriched (Oligodendrocytes, Oligodendrocyte precursor cells, Excitatory neurons)	0	-0.087	0.671	1	1
185	10	ADO	2-aminoethanethiol dioxygenase	IBD	rs10761659	23128233	ZNF365, ADO	Unknown	N/A	N/A	N/A	0	1	0	1		0	Group enriched (Late spermatids, Early spermatids, Spermatocytes)	0	-0.149	0.267	0	0
186	10	PLAU	Plasminogen activator, urokinase	CD	rs2227564	23128233	C10orf55, PLAU	Regulates pyroptosis in airway cells (34675506). Promote keratinocytes proliferation in mouse (30382077)	N/A	N/A	N/A	0	1	1	2		1	Group enriched (Urothelial cells, Prostatic glandular cells, Basal prostatic cells, Pancreatic endocrine cells, Basal respiratory cells)	0.66	-0.037	0.17	0	1.66
186	10	C10orf55		CD	rs2227564	23128233	C10orf55, PLAU	Unknown	N/A	N/A	N/A	0	1	0	1		1					0	1
187	10	TMEM180	aka MFSD13A. Major facilitator superfamily domain containing 13A	IBD	rs3740415	26192919	TMEM180, ACTR1A, SUFU	Unknown	N/A	N/A	N/A	0	1	0	1		1	Cell type enhanced (Syncytiotrophoblasts, Horizontal cells, Alveolar cells type 1, Hofbauer cells, Alveolar cells type 2)	0.33	-0.027	0.186	0	1.33
187	10	ACTR1A	Actin related protein 1A	IBD	rs3740415	26192919	TMEM180, ACTR1A, SUFU	Unknown	N/A	N/A	N/A	0	0	0	0		1	Low cell type specificity	0.33	-0.228	0.157	0	1.33
187	10	SUFU	SUFU negative regulator of hedgehog signaling	IBD	rs3740415	26192919	TMEM180, ACTR1A, SUFU	Regulates epithelial-to-mesenchymal transition and cell migration in cervical squamous carcinoma cells (29371981). Regulates cell proliferation (34260378).	N/A	N/A	N/A	0	0	0	0		1	Cell type enhanced (Early spermatids, Late spermatids)	0	-0.176	0.201	0	1
188	11	LPXN	Leupaxin	IBD	rs10896794	23128233	LPXN, ZFP91, CNTF	Regulates cell adhesion in breast cancer cells (20543562).	N/A	N/A	N/A	0	1	1	2		0	Cell type enhanced (Langerhans cells, T-cells, Plasma cells, Macrophages, dendritic cells, B-cells)	0	0.095	0.109	0	0
188	11	ZFP91	ZFP91 zinc finger protein, atypical E3 ubiquitin ligase	IBD	rs10896794	23128233	LPXN, ZFP91, CNTF	Regulates cell proliferation and migration in pancreatic cancer cells (27446435).	N/A	N/A	N/A	0	0	0	0		1	Cell type enhanced (Early spermatids, Late spermatids, Spermatocytes)	0	-0.083	0.161	0	1
188	11	CNTF	Ciliary neurotrophic factor	IBD	rs10896794	23128233	LPXN, ZFP91, CNTF	Regulates corneal epithelial cell migration (27174608).	N/A	N/A	N/A	0	0	1	1		0	Cell type enhanced (Melanocytes)	0.66	0.082	0.131	0	0.66
189	11	MYRF (aka C11orf9)	Myelin regulatory factor	IBD	rs4246215	23128233	MYRF, TMEM258, FEN1, FADS1, FADS2	Regulates endoplasmic reticulum stress and cell proliferation in pancreatic cancer cells (32997974).	N/A	N/A	N/A	0	0	0	0		0	Cell type enhanced (Oligodendrocytes, Gastric mucus-secreting cells, Pancreatic endocrine cells, Cholangiocytes, Alveolar cells type 1)	0.33	0.246	0.143	0	0.33
189	11	TMEM258 (aka C11orf10)	Transmembrane protein 258	IBD	rs4246215	23128233	MYRF, TMEM258, FEN1, FADS1, FADS2	Regulates endoplasmic reticulum stress and cell apoptosis in mouse (27974209).	N/A	N/A	N/A	0	0	1	1		1	Low cell type specificity	0.33	-0.169	0.213	0	1.33
189	11	FEN1	Flap structure-specific endonuclease 1	IBD	rs4246215	23128233	MYRF, TMEM258, FEN1, FADS1, FADS2	Regulates DNA replication and DNA damage repair process (31272350). Regulates cell proliferation and migration in hepatocellular carcinoma cells (32399086).	N/A	N/A	N/A	0	1	0	1		0	Cell type enhanced (Erythroid cells, Extravillous trophoblasts, Spermatogonia, Spermatocytes)	0	0.127	0.043	0	0
189	11	FADS1	Fatty acid desaturase 1	IBD	rs4246215	23128233	MYRF, TMEM258, FEN1, FADS1, FADS2	Regulates fatty acid synthesis (34206240). Regulates cell proliferation and apoptosis in melanocytes (31866583).	N/A	N/A	N/A	0	0	0	0		1	Cell type enhanced (Rod photoreceptor cells)	0	-0.206	0.435	0	1
189	11	FADS2	Fatty acid desaturase 2	IBD	rs4246215	23128233	MYRF, TMEM258, FEN1, FADS1, FADS2	Regulates fatty acid synthesis (34206240).	N/A	N/A	N/A	0	0	0	0		1	Cell type enhanced (Astrocytes, Endometrial stromal cells, Hepatocytes)	0.33	-0.192	0.357	1	2.33
190	11	SNX32	Sorting nexin 32	IBD	rs2231884	23128233	SNX32, CFL1, MUS81, EFEMP2, CTSW, FIBP, CCDC85B, FOSL1	Unknown	N/A	N/A	N/A	0	0	1	1		1	Cell type enhanced (Excitatory neurons, Inhibitory neurons, Astrocytes, Late spermatids, Oligodendrocyte precursor cells, Early spermatids)	0	-0.022	-0.051	0	1
190	11	CFL1	Cofilin 1	IBD	rs2231884	23128233	SNX32, CFL1, MUS81, EFEMP2, CTSW, FIBP, CCDC85B, FOSL1	Regulates cell proliferation and migration (30296500). Regulates epithelial-to-mesenchymal transition (30296500). Regulates apoptosis in keratinocytes (26655907).	N/A	N/A	N/A	0	0	1	1		1	Low cell type specificity	0.33	0.092	0.056	0	1.33
190	11	MUS81	MUS81 structure-specific endonuclease subunit	IBD	rs2231884	23128233	SNX32, CFL1, MUS81, EFEMP2, CTSW, FIBP, CCDC85B, FOSL1	Regulates DNA replication, repair and transcription in ovarian cancer cells (31258731).	N/A	N/A	N/A	0	0	0	0		1	Cell type enhanced (Late spermatids)	0	-0.208	0.187	0	1
190	11	EFEMP2	EGF containing fibulin extracellular matrix protein 2	IBD	rs2231884	23128233	SNX32, CFL1, MUS81, EFEMP2, CTSW, FIBP, CCDC85B, FOSL1	Regulates invasion and epithelial-to-mesenchymal transition in lung cancer cells (32110039).	N/A	N/A	N/A	0	0	1	1		1	Cell type enhanced (Fibroblasts, Smooth muscle cells, Peritubular cells, Leydig cells, Muller glia cells)	0	-0.336	0.156	0	1
190	11	CTSW	Cathepsin W	IBD	rs2231884	23128233	SNX32, CFL1, MUS81, EFEMP2, CTSW, FIBP, CCDC85B, FOSL1	Unknown	N/A	N/A	N/A	0	0	0	0		1	Group enriched (NK-cells, dendritic cells, T-cells)	0	0.194	0.128	0	1
190	11	FIBP	FGF1 intracellular binding protein	IBD	rs2231884	23128233	SNX32, CFL1, MUS81, EFEMP2, CTSW, FIBP, CCDC85B, FOSL1	Unknown	N/A	N/A	N/A	0	1	0	1		1	Cell type enhanced (Late spermatids)	0	-0.191	0.238	0	1
190	11	CCDC85B	Coiled-coil domain containing 85B	IBD	rs2231884	23128233	SNX32, CFL1, MUS81, EFEMP2, CTSW, FIBP, CCDC85B, FOSL1	Unknown	N/A	N/A	N/A	0	0	0	0		0	Cell type enhanced (Hepatic stellate cells)	0	-0.229	0.126	0	0
190	11	FOSL1	FOS like 1, AP-1 transcription factor subunit	IBD	rs2231884	23128233	SNX32, CFL1, MUS81, EFEMP2, CTSW, FIBP, CCDC85B, FOSL1	Regulates cell migration and epithelial-to-mesenchymal transition (33450386). Regulates proliferation and apoptosis in keratinocytes (34535352).	N/A	N/A	N/A	0	0	1	1		0	Group enriched (Urothelial cells, Basal prostatic cells, Suprabasal keratinocytes, Basal keratinocytes, Basal squamous epithelial cells, Squamous epithelial cells, Prostatic glandular cells)	0.66	-0.024	0.059	0	0.66
191	11	C11orf30	EMSY transcriptional repressor, BRCA2 interacting	IBD	rs2155219	23128233	C11orf130, LRRC32	Regulates cell proliferation and migration in ovarian cancer cells (25510665). Modulate the response to interferon in mammary epithelial cells (22315412).	N/A	N/A	N/A	0	1	0	1		1	Low cell type specificity	0.33	-0.141	0.25	0	1.33
191	11	LRRC32	Leucine rich repeat containing 32	IBD	rs2155219	23128233	C11orf130, LRRC32	Unknown	N/A	N/A	N/A	0	0	1	1		0	Cell type enhanced (Extravillous trophoblasts, Hepatic stellate cells, Endothelial cells, Adipocytes, Smooth muscle cells, Sertoli cells)	0	-0.061	0.238	0	0
192	11	NXPE1	Neurexophilin and PC-esterase domain family member 1	UC	rs561722		NXPE1, NXPE4	Unknown	NXPE1(G211R)	IBD	28658209	1	0	0	1		1	Cell type enhanced (Early spermatids, Late spermatids, Undifferentiated cells, Intestinal goblet cells, Distal enterocytes, Paneth cells)	1	0.828	0.059	1	3
192	11	NXPE4	Neurexophilin and PC-esterase domain family member 4	UC	rs561722		NXPE1, NXPE4	Unknown	N/A	N/A	N/A	0	0	0	0		1	Group enriched (Undifferentiated cells, Distal enterocytes, Intestinal goblet cells, Paneth cells)	1	0.817	-0.002	1	3
193	11	DDX6	DEAD-box helicase 6	IBD	rs630923	23128233	DDX6, CXCR5	Regulates viral responses (29949917).	N/A	N/A	N/A	0	0	0	0		0	Low cell type specificity	0.33	-0.187	0.316	1	1.33
193	11	CXCR5	C-X-C motif chemokine receptor 5	IBD	rs630923	23128233	DDX6, CXCR5	Regulates epithelial-to-mesenchymal transition in breast cancer cells (24337540). Regulates prostate cancer cell migration (28402859).	N/A	N/A	N/A	0	1	0	1		0	Cell type enriched (B-cells)	0	0.115	-0.058	0	0
194	12	SCNN1A	Sodium channel epithelial 1 subunit alpha	CD	rs7954567	26192919	SCNN1A, LTBR	Regulates cell proliferation and migration in ovarian cancer cells (31549859). Regulates epithelial-to-mesenchymal transition in pancreatic cancer cells (34558641).	N/A	N/A	N/A	0	0	0	0		0	Cell type enhanced (Distal enterocytes, Glandular and luminal cells, Intestinal goblet cells, Collecting duct cells)	1	0.681	-0.132	1	2
194	12	LTBR	Lymphotoxin beta receptor	CD	rs7954567	26192919	SCNN1A, LTBR	Regulates goblet cells differentiation (32591396). Regulates LIGHT signaling and apoptosis (24980868).	N/A	N/A	N/A	0	1	1	2		1	Low cell type specificity	0.33	-0.236	0.123	0	1.33
195	12	SLC2A13	Solute carrier family 2 member 13	IBD	rs11564258		SLC2A13, LRRK2	H+/myo-inositol transporter (HMIT) in C.elegans (21679696).	N/A	N/A	N/A	0	0	0	0		0	Group enriched (Excitatory neurons, Inhibitory neurons, Oligodendrocyte precursor cells)	0	0.134	0.361	1	1
195	12	LRRK2	Leucine rich repeat kinase 2	IBD	rs11564258	23128233	SLC2A13, LRRK2	Regulates autophagy in mouse Paneth cells (26237551).	N/A	N/A	N/A	0	0	1	1		1	Cell type enhanced (Alveolar cells type 2, Oligodendrocyte precursor cells, monocytes, Excitatory neurons)	0.33	-0.187	0.366	1	2.33
196	12	SH2B3	SH2B adaptor protein 3	IBD	rs653178	26192919	SH2B3, ATXN2	Regulates the response to interferon, cell proliferation and apoptosis in melanoma cells (31110180).	N/A	N/A	N/A	0	0	1	1		0	Cell type enhanced (Langerhans cells, Kupffer cells, Macrophages, monocytes)	0	0.032	0.299	0	0
196	12	ATXN2	Ataxin 2	IBD	rs653178	26192919	SH2B3, ATXN2	Regulates mRNA stability (33756349).	N/A	N/A	N/A	0	1	0	1		0	Cell type enhanced (Oligodendrocytes)	0	-0.275	0.239	0	0
197	13	GPR12	G protein-coupled receptor 12	UC	rs17085007	23128233	GPR12, USP12	Regulates cell migration and apoptosis in esophageal cancer (33742771). Regulates cell proliferation (22430950).	N/A	N/A	N/A	0	0	0	0		0	Cell type enhanced (Horizontal cells, Hofbauer cells, Inhibitory neurons, Enteroendocrine cells, Excitatory neurons, Skeletal myocytes)	0.33	-0.106	0.416	1	1.33
197	13	USP12	Ubiquitin specific peptidase 12	UC	rs17085007	23128233	GPR12, USP12	Regulates cell proliferation and apoptosis in hepatocellular carcinoma cells (33174033). Regulates response to interferon (31899788).	N/A	N/A	N/A	0	1	0	1		0	Cell type enhanced (Langerhans cells)	0	-0.267	0.103	0	0
198	13	AKAP11	A-kinase anchoring protein 11	CD	rs9525625	26192919	AKAP11, TNFSF11	Regulates autophagy (33785595).	N/A	N/A	N/A	0	0	0	0		1	Low cell type specificity	0.33	-0.09	0.33	1	2.33
198	13	TNFSF11	TNF superfamily member 11	CD	rs9525625	26192919	AKAP11, TNFSF11	Modulates the differentiation of M cells (27413168). Regulates epithelial-to-mesenchymal transition and cell migration in hepatocellular carcinoma cells (25268581). Regulates cell proliferation and apoptosis in hepatocellular carcinoma cells (28525794).	N/A	N/A	N/A	0	1	1	2		0	Cell type enhanced (Late spermatids, Breast glandular cells, Early spermatids, Ductal cells, Breast myoepithelial cells)	0.33	0.258	0.098	0	0.33
199	13	UBAC2	UBA domain containing 2	IBD	rs9557195	23128233	UBAC2, GPR18, GPR183	Unknown	N/A	N/A	N/A	0	1	0	1		1	Low cell type specificity	0.33	-0.127	0.184	0	1.33
199	13	GPR18	G protein-coupled receptor 18	IBD	rs9557195	23128233	UBAC2, GPR18, GPR183	Regulates cell migration in endometrial cells (21595653).	N/A	N/A	N/A	0	0	1	1		1	Group enriched (Late spermatids, Early spermatids)	0	0.196	0.135	0	1
199	13	GPR183	G protein-coupled receptor 183	IBD	rs9557195	23128233	UBAC2, GPR18, GPR183	Unknown	N/A	N/A	N/A	0	1	1	2		1	Group enriched (Langerhans cells, Macrophages)	0	-0.095	0.216	0	1
200	14	ZFP36L1	ZFP36 ring finger protein like 1	IBD	rs194749	23128233	ZFP36L1, ACTN1	Regulates cell proliferation (29426877). Regulates mRNA decay and cell migration in breast cancer cells (30914800).	N/A	N/A	N/A	0	1	1	2		0	Cell type enhanced (Suprabasal keratinocytes, Squamous epithelial cells, Basal squamous epithelial cells)	0.66	-0.133	0.168	0	0.66
200	14	ACTN1	Actinin alpha 1	IBD	rs194749	23128233	ZFP36L1, ACTN1	Regulates cell proliferation, migration and apoptosis in gastric cancer cells (34546849). Regulates epithelial-to-mesenchymal transition in gastric cancer cells (34546849).	N/A	N/A	N/A	0	0	0	0		0	Cell type enhanced (Extravillous trophoblasts)	0	-0.2	0.032	0	0
201	14	TMED10	Transmembrane p24 trafficking protein 10	IBD	rs4899554	23128233	TMED10, FOS	Regulates cell proliferation (32293333). Regulates TGF-β-mediated signaling (28115518). Recycling transmembrane protein (20427317).	N/A	N/A	N/A	0	0	1	1		0	Low cell type specificity	0.33	-0.081	0.385	1	1.33
201	14	FOS	Fos proto-oncogene, AP-1 transcription factor subunit	IBD	rs4899554	23128233	TMED10, FOS	Regulates cell proliferation, migration and apoptosis (31338937). Regulates epithelial-to-mesenchymal transition (31338937). Regulates the activity of the anion exchanger SLC26A3 (22159277).	N/A	N/A	N/A	0	1	1	2		0	Low cell type specificity	0.33	0.063	0.014	0	0.33
202	15	RASGRP1	RAS guanyl releasing protein 1	CD	rs16967103	23128233	RASGRP1, C15orf53	Regulates cell proliferation (26005835).	N/A	N/A	N/A	0	1	1	2		0	Cell type enhanced (Muller glia cells, T-cells, dendritic cells, Excitatory neurons, Plasma cells)	0	0.122	0.269	0	0
202	15	C15orf53	Long Intergenic Non-Protein Coding RNA 2694	CD	rs16967103	23128233	RASGRP1, C15orf53	Unknown	N/A	N/A	N/A	0		0	0		0					0	0
203	16	PRM1	Protamine 1	IBD	rs529866	23128233	PRM1, RMI2	Unknown	N/A	N/A	N/A	0	1	0	1		0	Cell type enriched (Late spermatids)	0	0.078	0.064	0	0
203	16	RMI2	RecQ mediated genome instability 2	IBD	rs529866	23128233	PRM1, RMI2	Regulates chromosome stability (24108125).	N/A	N/A	N/A	0	0	0	0		1	Cell type enhanced (Cytotrophoblasts, Spermatogonia, Syncytiotrophoblasts, Peritubular cells, Erythroid cells, Spermatocytes, Extravillous trophoblasts)	0.33	0.172	0.021	0	1.33
204	16	CLN3	CLN3 lysosomal/endosomal transmembrane protein, battenin	IBD	rs26528	23128233	CLN3, APOBR, IL27, NUPR1, CCDC101	Regulates endolysosomal degradation (34060589).	N/A	N/A	N/A	0	0	1	1		1	Cell type enhanced (Syncytiotrophoblasts, Cytotrophoblasts, Extravillous trophoblasts)	0.33	0.328	0	1	2.33
204	16	APOBR	Apolipoprotein B receptor	IBD	rs26528	23128233	CLN3, APOBR, IL27, NUPR1, CCDC101	Unknown	N/A	N/A	N/A	0	0	0	0		1	Cell type enhanced (Distal enterocytes, Paneth cells, NK-cells, Undifferentiated cells, Intestinal goblet cells, granulocytes)	1	0.565	-0.048	1	3
204	16	IL27	Interleukin 27	IBD	rs26528	23128233	CLN3, APOBR, IL27, NUPR1, CCDC101	Regulates epithelial permeability and wound healing (35336801). Activates CD8αα+CD4+ intraepithelial lymphocytes implicated in parasitic defense (34554189). Regulates inflammatory cytokines in intestinal epithelial cells ( 28344880). Regulates chemokine production in bronchial epithelial cells (33278712). Regulates epithelial-to-mesenchymal transition in alveolar epithelial cells (26932661).	IL27(L119P)	IBD	28658209	1	1	1	3		0	Group enriched (Syncytiotrophoblasts, Hepatocytes)	0.33	-0.005	0.054	0	0.33
204	16	NUPR1	Nuclear protein 1, transcriptional regulator	IBD	rs26528	23128233	CLN3, APOBR, IL27, NUPR1, CCDC101	Regulates autophagy and apoptosis in hepatocytes (34314755). Regulates epithelial-to-mesenchymal transition in gastric cancer cells (33793788). Regulates DNA repair (19650074).	N/A	N/A	N/A	0	0	1	1		1	Cell type enhanced (Basal respiratory cells)	0.66	-0.303	0.169	0	1.66
204	16	CCDC101	aka SGF29. SAGA complex associated factor 29	IBD	rs26528	23128233	CLN3, APOBR, IL27, NUPR1, CCDC101	Unknown	N/A	N/A	N/A	0	0	0	0		1	Group enriched (Late spermatids, Early spermatids)	0	-0.166	0.114	0	1
205	16	IRF8	Interferon regulatory factor 8	IBD	rs10521318	23128233	IRF8, FOXF1	Regulates non-small cell lung cancer cell proliferation (31594449). Regulates IFN-γ expression in gastric cells (26843324).	N/A	N/A	N/A	0	1	1	2		1	Cell type enhanced (dendritic cells, Langerhans cells, B-cells, Macrophages, Kupffer cells)	0	0.346	0.115	1	2
205	16	FOXF1	Forkhead box F1	IBD	rs10521318	23128233	IRF8, FOXF1	Promote genomic instability in colorectal cancer cells (23103611). Regulates invasion and metastasis in colorectal cancer cells (30189360).	N/A	N/A	N/A	0	0	1	1		0	Group enriched (Fibroblasts, Smooth muscle cells, Endothelial cells)	0	-0.253	0.165	0	0
206	17	CCL2	C-C motif chemokine ligand 2	IBD	rs3091316	23128233	CCL2, CCL7, CCL11	Chemokine implicated in the recruitment of monocytes (10762077).	N/A	N/A	N/A	0	0	1	1		0	Cell type enhanced (Ductal cells, Smooth muscle cells, Basal squamous epithelial cells, Skeletal myocytes, Exocrine glandular cells, Prostatic glandular cells)	0.33	-0.092	0.148	0	0.33
206	17	CCL7	C-C motif chemokine ligand 7	IBD	rs3091316	23128233	CCL2, CCL7, CCL11	Regulates intestinal barrier permeability (31610172). Regulates epithelial-to-mesenchymal transition (27167205). Implicated in neutrophil recruitment upon inflammation in pulmonary epithelium (23972264).	N/A	N/A	N/A	0	1	1	2		0	Cell type enriched (Hofbauer cells)	0	0.105	-0.044	0	0
206	17	CCL11	C-C motif chemokine ligand 11	IBD	rs3091316	23128233	CCL2, CCL7, CCL11	Implicated in eosinophil recruitment (34625710).	N/A	N/A	N/A	0	0	1	1		1	Cell type enriched (Fibroblasts)	0	-0.134	0.144	0	1
207	17	IKZF3	IKAROS family zinc finger 3	IBD	rs12946510	23128233	IKZF3, GSDMB, ORMDL3	Regulates epithelial-to-mesenchymal transition, cell migration and invasion in lung cancer cells (30816208).	N/A	N/A	N/A	0	1	1	2		1	Group enriched (NK-cells, B-cells, T-cells, Plasma cells, dendritic cells, granulocytes)	0	0.31	0.087	1	2
207	17	GSDMB	Gasdermin B	IBD	rs12946510	23128233	IKZF3, GSDMB, ORMDL3	Modulates pyroptosis (32299851).	GSDMB(662-2A>G)	IBD	28658209	1	0	1	2		1	Cell type enhanced (Proximal enterocytes, Gastric mucus-secreting cells, Paneth cells, Distal enterocytes, Intestinal goblet cells)	1	0.187	-0.071	0	2
207	17	ORMDL3	ORMDL sphingolipid biosynthesis regulator 3	IBD	rs12946510	23128233	IKZF3, GSDMB, ORMDL3	Regulates the unfolded protein response and autophagy (20495455). Regulates the viral inflammatory response in airway cells (34001091). Regulates airway cell migration (33035699). Regulates epithelial-to-mesenchymal transition in bronchial cells (29115563).	N/A	N/A	N/A	0	0	1	1		1	Cell type enhanced (Late spermatids, Early spermatids)	0	-0.077	0.081	0	1
208	17	C17orf67	Chromosome 17 open reading frame 67	IBD	rs3853824	26192919	C17orf67, DGKE	Unknown	N/A	N/A	N/A	0	1	0	1		1	Low cell type specificity	0.33	-0.198	0.16	0	1.33
208	17	DGKE	Diacylglycerol kinase epsilon	IBD	rs3853824	26192919	C17orf67, DGKE	Unknown	N/A	N/A	N/A	0	0	0	0		0	Cell type enhanced (Cone photoreceptor cells, Bipolar cells, Rod photoreceptor cells, Inhibitory neurons)	0	-0.139	0.177	0	0
209	17	VMP1	Vacuole membrane protein 1	IBD	rs1292053	23128233	VMP1, TUBD1, RNFT1	Regulates cell proliferation, apoptosis and autophagy (26328607). Regulates lipid metabolism (33929485).	N/A	N/A	N/A	0	0	1	1		0	Cell type enhanced (Basal prostatic cells)	0.66	0.006	-0.048	0	0.66
209	17	TUBD1	Tubulin delta 1	IBD	rs1292053	23128233	VMP1, TUBD1, RNFT1	Unknown	N/A	N/A	N/A	0	1	0	1		0	Low cell type specificity	0.33	-0.273	0.243	0	0.33
209	17	RNFT1	Ring finger protein, transmembrane 1	IBD	rs1292053	23128233	VMP1, TUBD1, RNFT1	Unknown	N/A	N/A	N/A	0	0	0	0		1	Cell type enhanced (Spermatocytes, Early spermatids)	0	0.288	0.173	0	1
210	18	CTIF	Cap binding complex dependent translation initiation factor	IBD	rs7240004	23128233	CTIF, SMAD7	Regulates ribosome recruitment (33103564). Modulates the misfolded polypeptide targeting to the aggresome (32561765).	N/A	N/A	N/A	0	1	0	1		0	Cell type enhanced (Astrocytes, Inhibitory neurons, Excitatory neurons, Oligodendrocyte precursor cells, Oligodendrocytes)	0	-0.231	0.032	0	0
210	18	SMAD7	SMAD family member 7	IBD	rs7240004	23128233	CTIF, SMAD7	Regulates TGF-β1 signaling (29668937). Regulates cell proliferation (24556688).	N/A	N/A	N/A	0	0	1	1		0	Cell type enhanced (Hepatic stellate cells, Distal enterocytes, Alveolar cells type 1)	1	0.003	0.093	0	1
211	18	SEC11C	SEC11 homolog C, signal peptidase complex subunit	CD	rs9319943	26192919	SEC11C, GRP	Unknown	N/A	N/A	N/A	0	0	0	0		0	Cell type enhanced (Plasma cells, Ionocytes, Muller glia cells)	0	0.096	0.271	0	0
211	18	GRP	Gastrin releasing peptide	CD	rs9319943	26192919	SEC11C, GRP	Unknown	N/A	N/A	N/A	0	1	1	2		0	Cell type enhanced (Breast myoepithelial cells, Early spermatids, Late spermatids, Sertoli cells, Ionocytes)	0.33	-0.097	0.615	1	1.33
212	18	DOK6	Docking protein 6	IBD	rs727088	23128233	DOK6, CD226	Unknown	N/A	N/A	N/A	0	0	0	0		1	Group enriched (Inhibitory neurons, Excitatory neurons, Bipolar cells, Oligodendrocyte precursor cells)	0	-0.107	0.623	1	2
212	18	CD226	CD226 molecule	IBD	rs727088	23128233	DOK6, CD226	Unknown	N/A	N/A	N/A	0	1	1	2		0	Cell type enhanced (NK-cells, dendritic cells, T-cells, Oligodendrocytes, Macrophages, Microglial cells)	0	0.232	0.235	0	0
213	19	SLC7A10	Solute carrier family 7 member 10	IBD	rs17694108	23128233	SLC7A10, CEBPA	Unknown	N/A	N/A	N/A	0	1	0	1		1	Cell type enriched (Astrocytes)	0	0.186	0.14	0	1
213	19	CEBPA	CCAAT enhancer binding protein alpha	IBD	rs17694108	23128233	SLC7A10, CEBPA	Regulates epithelial-to-mesenchymal transition, cell proliferation and migration in ovarian cancer cells (33780265). Regulates airway epithelial differentiation (22411169).	N/A	N/A	N/A	0	0	1	1		0	Cell type enhanced (Syncytiotrophoblasts, Suprabasal keratinocytes, Hepatocytes, Distal enterocytes, Hofbauer cells)	1	0.343	0.069	1	2
214	20	TM9SF4	Transmembrane 9 superfamily member 4	IBD	rs6142618	23128233	TM9SF4, PLAGL2, POFUT1, KIF3B, ASXL1	Regulates the endoplasmic reticulum-golgi sorting (30301779). Regulates autophagy (29125601).	N/A	N/A	N/A	0	1	0	1		1	Low cell type specificity	0.33	0.035	0.25	0	1.33
214	20	PLAGL2	PLAG1 like zinc finger 2	IBD	rs6142618	23128233	TM9SF4, PLAGL2, POFUT1, KIF3B, ASXL1	Regulates epithelial-to-mesenchymal transition (28259923). Regulates cell proliferation and migration (31827238). Regulates intestinal epithelial stem cell fate (30017821).	N/A	N/A	N/A	0	0	0	0		0	Cell type enhanced (Late spermatids, Early spermatids, Glandular and luminal cells)	0.33	0.176	-0.076	0	0.33
214	20	POFUT1	Protein O-fucosyltransferase 1	IBD	rs6142618	23128233	TM9SF4, PLAGL2, POFUT1, KIF3B, ASXL1	Regulates Notch signaling and cell-fate decisions (29176671). Regulates cell proliferation and adhesion in hepatocytes (25107841).	N/A	N/A	N/A	0	0	0	0		0	Cell type enhanced (Hepatocytes)	0.66	-0.024	0.195	0	0.66
214	20	KIF3B	Kinesin family member 3B	IBD	rs6142618	23128233	TM9SF4, PLAGL2, POFUT1, KIF3B, ASXL1	Regulates epithelial-to-mesenchymal transition, cell proliferation and migration in breast cancer cells (33542902).	N/A	N/A	N/A	0	0	0	0		0	Cell type enhanced (Cone photoreceptor cells)	0	0.027	0.185	0	0
214	20	ASXL1	ASXL transcriptional regulator 1	IBD	rs6142618	23128233	TM9SF4, PLAGL2, POFUT1, KIF3B, ASXL1	Unknown	N/A	N/A	N/A	0	0	1	1		0	Low cell type specificity	0.33	-0.149	0.164	0	0.33
215	20	CEBPB	CCAAT enhancer binding protein beta	IBD	rs913678	23128233	CEBPB, PTPN1	Regulates the response to LPS (34792688). Regulates cell proliferation and epithelial-to-mesenchymal transition (33582555). Regulates the expression of inflammatory cytokines in mammary epithelial cells (33582555).	N/A	N/A	N/A	0	0	1	1		0	Cell type enhanced (Syncytiotrophoblasts, Suprabasal keratinocytes, Macrophages)	0.33	-0.081	0.065	0	0.33
215	20	PTPN1	Protein tyrosine phosphatase non-receptor type 1	IBD	rs913678	23128233	CEBPB, PTPN1	Regulates cell proliferation, cell adhesion and anoikis in breast epithelial cells (28492548). Regulates cell migration in breast cancer cells (27465552). Regulates apoptosis in hepatocytes (17323378).	N/A	N/A	N/A	0	0	1	1		1	Cell type enhanced (Alveolar cells type 1, monocytes)	0.33	-0.133	0.218	0	1.33
216	20	RTEL1	Regulator of telomere elongation helicase 1	IBD, VEO-IBD	rs6062504	23128233	RTEL1, TNFRSF6B, ARFRP1, ZGPAT, LIME1, SLC2A4RG	Regulates DNA replication (32398829).	RTEL1(C.3791G>A)	VEO-IBD	32710398	1	0	0	1		0	Cell type enhanced (Erythroid cells, Gastric mucus-secreting cells, Plasma cells, Squamous epithelial cells, B-cells)	0.33	-0.149	0.149	0	0.33
216	20	TNFRSF6B	TNF receptor superfamily member 6b	IBD	rs6062504	23128233	RTEL1, TNFRSF6B, ARFRP1, ZGPAT, LIME1, SLC2A4RG	Regulates cell proliferation, cell migration and epithelial-to-mesenchymal transition in colorectal cancel cells (27764793).	N/A	N/A	N/A	0	0	0	0		0	Not detected	0	-0.099	0.142	0	0
216	20	ARFRP1	ADP ribosylation factor related protein 1	IBD	rs6062504	23128233	RTEL1, TNFRSF6B, ARFRP1, ZGPAT, LIME1, SLC2A4RG	Modulates the trans-Golgi network retrograde transport (31604800). Regulates lipolysis and triglyceride synthesis (30348522).	N/A	N/A	N/A	0	0	0	0		0	Low cell type specificity	0.33	-0.167	0.099	0	0.33
216	20	ZGPAT	Zinc finger CCCH-type and G-patch domain containing	IBD	rs6062504	23128233	RTEL1, TNFRSF6B, ARFRP1, ZGPAT, LIME1, SLC2A4RG	Modulates the recruitment of the chromatin remodeling complex ( 24116224). Regulates cell proliferation in breast cancer cells (20233718).	N/A	N/A	N/A	0	1	0	1		0	Cell type enhanced (Plasma cells, Basal squamous epithelial cells, Gastric mucus-secreting cells, Squamous epithelial cells, T-cells)	0.33	-0.169	0.184	0	0.33
216	20	LIME1	Lck interacting transmembrane adaptor 1	IBD	rs6062504	23128233	RTEL1, TNFRSF6B, ARFRP1, ZGPAT, LIME1, SLC2A4RG	Unknown	N/A	N/A	N/A	0	0	1	1		0	Cell type enriched (Plasma cells)	0	-0.014	0.023	0	0
216	20	SLC2A4RG	SLC2A4 regulator	IBD	rs6062504	23128233	RTEL1, TNFRSF6B, ARFRP1, ZGPAT, LIME1, SLC2A4RG	Unknown	N/A	N/A	N/A	0	0	0	0		0	Cell type enhanced (Proximal tubular cells, Hepatocytes)	0.66	-0.358	0.131	0	0.66
217	21	NRIP1	Nuclear receptor interacting protein 1	IBD	rs2823286		NRIP1, USP25	Regulates apoptosis and cell proliferation (24667635). Regulates cell migration in hepatocellular carcinoma cells (25391428). Regulates epithelial-to-mesencymal transition in esophageal squamous cell carcinoma cells (32653032).	N/A	N/A	N/A	0	0	0	0		1	Cell type enhanced (Microglial cells)	0	0.153	0.271	0	1
217	21	USP25	Ubiquitin specific peptidase 25	IBD	rs2823286		NRIP1, USP25	Regulates the antiviral response through the control of the type 1 interferons signaling (24260525). Regulates the degradation of endoplasmic reticulum components (22590560). Regulates cell proliferation in non-small cell lung cancer cells (24997798).	N/A	N/A	N/A	0	1	0	1		0	Cell type enhanced (Late spermatids, Early spermatids, Oligodendrocyte precursor cells, Excitatory neurons)	0	-0.227	0.264	0	0
218	21	ETS2	ETS proto-oncogene 2, transcription factor	IBD	rs2836878		ETS2, PSMG1	Regulates cell proliferation and migration (32677671). Regulates intestinal stem cells (21425406). Regulates epithelial-to-mesenchymal transition in renal cells (29772431).	N/A	N/A	N/A	0	0	0	0		1	Cell type enhanced (Basal squamous epithelial cells, Basal prostatic cells)	0.66	0.107	-0.025	0	1.66
218	21	PSMG1	Proteasome assembly chaperone 1	IBD	rs2836878	23128233	ETS2, PSMG1	Unknown	N/A	N/A	N/A	0	1	0	1		0	Group enriched (Early spermatids, Spermatocytes)	0	0.073	0.044	0	0
219	21	C21orf33	aka GATD3. Glutamine amidotransferase like class 1 domain containing 3A	IBD	rs7282490	23128233	C21orf33, ICOSLG	Unknown	N/A	N/A	N/A	0	0	1	1		0	Cell type enhanced (Theca cells, Hofbauer cells, Breast glandular cells, Proximal tubular cells, Granulosa cells)	0.33	0.043	0.071	0	0.33
219	21	ICOSLG	Inducible T cell costimulator ligand	IBD	rs7282490	23128233	C21orf33, ICOSLG	Regulates cell migration and proliferation in mammary carcinoma cells (33106594).	N/A	N/A	N/A	0	1	1	2		0	Cell type enhanced (Langerhans cells, B-cells, Glandular and luminal cells, monocytes)	0.33	0.155	0.027	0	0.33
220	22	UBE2L3	Ubiquitin conjugating enzyme E2 L3	IBD	rs2266959	23128233	UBE2L3, YDJC	Regulates mitophagy (24906799). Regulates IFN-mediated viral response in hepatocytes (30614547).	N/A	N/A	N/A	0	1	1	2		1	Low cell type specificity	0.33	-0.236	0.22	0	1.33
220	22	YDJC	YdjC chitooligosaccharide deacetylase homolog	IBD	rs2266959	23128233	UBE2L3, YDJC	Unknown	N/A	N/A	N/A	0	0	0	0		1	Low cell type specificity	0.33	0.224	-0.064	0	1.33
221	22	MTMR3	Myotubularin related protein 3	IBD	rs2412970	23128233	MTMR3, HORMAD2	Regulates autophagy (26787466).	N/A	N/A	N/A	0	0	1	1		0	Cell type enhanced (Astrocytes, Oligodendrocyte precursor cells, Microglial cells, Inhibitory neurons)	0	-0.209	0.168	0	0
221	22	HORMAD2	HORMA domain containing 2	IBD	rs2412970	23128233	MTMR3, HORMAD2	Unknown	N/A	N/A	N/A	0	1	0	1		0	Group enriched (Spermatocytes, Early spermatids)	0	-0.065	0.069	0	0
222	22	PDGFB	Platelet derived growth factor subunit B	IBD	rs2413583	23128233	PDGFB, RPL3	Unknown	N/A	N/A	N/A	0	1	1	2		0	Cell type enhanced (Adipocytes, Endothelial cells, Pancreatic endocrine cells, Langerhans cells, Macrophages)	0	-0.161	0.297	0	0
222	22	RPL3	Ribosomal protein L3	IBD	rs2413583	23128233	PDGFB, RPL3	Regulates ribosome biogenesis and function (33693809). Regulates cell migration (32531052). Regulates apoptosis (25473889).	N/A	N/A	N/A	0	0	0	0		0	Low cell type specificity	0.33	-0.35	0.098	0	0.33
223	22	TEF	TEF transcription factor, PAR bZIP family member	CD	rs727563	26192919	TEF, TOB2, PHF5A, ACO2, POLR3H, CSDC2	Regulates cell proliferation in bladder cancer cells (30515906).	N/A	N/A	N/A	0	0	0	0		0	Cell type enhanced (Bipolar cells)	0	-0.142	0.212	0	0
223	22	TOB2	Transducer of ERBB2, 2	CD	rs727563	26192919	TEF, TOB2, PHF5A, ACO2, POLR3H, CSDC2	Regulates cell proliferation (32404348).	N/A	N/A	N/A	0	0	0	0		0	Low cell type specificity	0.33	-0.078	0.336	1	1.33
223	22	PHF5A	PHD finger protein 5A	CD	rs727563	26192919	TEF, TOB2, PHF5A, ACO2, POLR3H, CSDC2	Regulates cell proliferation, migration and apoptosis in breast cancer cells (29700004).	N/A	N/A	N/A	0	0	0	0		0	Low cell type specificity	0.33	-0.175	0.222	0	0.33
223	22	ACO2	Aconitase 2	CD	rs727563	26192919	TEF, TOB2, PHF5A, ACO2, POLR3H, CSDC2	Unknown	N/A	N/A	N/A	0	1	0	1		1	Cell type enhanced (Proximal enterocytes, Proximal tubular cells)	1	0.135	0	0	2
223	22	POLR3H	RNA polymerase III subunit H	CD	rs727563	26192919	TEF, TOB2, PHF5A, ACO2, POLR3H, CSDC2	Unknown	N/A	N/A	N/A	0	0	1	1		1	Cell type enhanced (Late spermatids)	0	-0.108	0.258	0	1
223	22	CSDC2	Cold shock domain containing C2	CD	rs727563	26192919	TEF, TOB2, PHF5A, ACO2, POLR3H, CSDC2	Unknown	N/A	N/A	N/A	0	0	0	0		1	Group enriched (Cardiomyocytes, Sertoli cells, Muller glia cells, Proximal tubular cells, Granulosa cells, Smooth muscle cells, Distal tubular cells)	0.33	-0.218	-0.12	0	1.33

### Sheet: Table S4
Table S4: eQTL associations for GWAS Index SNPs
			Colon - Sigmoid				Colon - Transverse				Small Intestine - Terminal Ileum
Gene Symbol	Gencode Id	SNP	P-Value	P-Value Threshold	NES	T-statistic	P-Value	P-Value Threshold	NES	T-statistic	P-Value	P-Value Threshold	NES	T-statistic
C1orf106	ENSG00000163362.10	rs7554511	0.11	0.000074	0.067	1.6	0.36	NaN	0.017	0.91	0.81	0.000035	-0.0082	-0.25
LACC1	ENSG00000179630.10	rs3764147	0.033	NaN	0.11	2.1	0.78	NaN	0.011	0.28	0.21	NaN	-0.091	-1.3
MST1	ENSG00000173531.15	rs3197999	0.000020	0.00041	0.19	4.3	0.00045	0.00043	0.14	3.5	0.87	NaN	-0.0079	-0.16
NOD2	ENSG00000167207.11	rs2066847	0.50	0.000068	-0.16	-0.67	0.74	NaN	-0.046	-0.33	0.56	NaN	-0.14	-0.59
SMAD3	ENSG00000166949.15	rs17293632	0.094	NaN	-0.082	-1.7	0.095	NaN	-0.070	-1.7	0.15	NaN	-0.11	-1.5
ATG16L1	ENSG00000085978.21	rs12994997	0.58	NaN	0.020	0.56	3.6e-7	0.000082	0.18	5.2	0.057	NaN	0.10	1.9
IL23R	ENSG00000162594.15	rs11209026	NaN	NaN	NaN	NaN	0.69	NaN	-0.030	-0.40	0.82	NaN	-0.036	-0.22
CD6	ENSG00000013725.14	rs11230563	0.85	NaN	0.0098	0.19	0.24	NaN	0.025	1.2	0.54	NaN	-0.019	-0.62
GPR65	ENSG00000140030.5	rs8005161	0.76	NaN	0.023	0.30	0.017	NaN	0.14	2.4	0.25	NaN	-0.059	-1.1
CARD9	ENSG00000187796.13	rs10781499	0.88	0.000041	-0.0072	-0.16	0.017	0.000042	0.086	2.4	0.53	NaN	0.029	0.63
RNF186	ENSG00000178828.6	rs6426833	0.80	NaN	-0.011	-0.26	0.041	NaN	-0.054	-2.1	0.0032	NaN	-0.12	-3.0
HNF4A	ENSG00000101076.16	rs6017342	0.48	NaN	0.027	0.71	0.38	NaN	0.014	0.88	0.77	NaN	0.0080	0.29
FUT2	ENSG00000176920.11	rs516246	0.51	NaN	-0.027	-0.65	1.8e-24	0.000061	-0.25	-11	2.5e-17	0.000029	-0.34	-9.8
IFIH1	ENSG00000115267.5	rs2111485	0.42	0.00013	-0.045	-0.80	0.014	0.00015	-0.080	-2.5	0.19	NaN	-0.093	-1.3
IRGM	ENSG00000237693.4	rs11741861	0.016	NaN	0.33	2.4	0.97	NaN	-0.0046	-0.038	0.029	NaN	-0.33	-2.2
CUL2	ENSG00000108094.14	rs11010067	0.85	NaN	0.0057	0.19	0.077	NaN	-0.050	-1.8	0.0093	NaN	-0.14	-2.6
DUSP16	ENSG00000111266.8	rs11612508	0.41	NaN	-0.047	-0.83	0.37	NaN	0.029	0.90	0.47	NaN	0.050	0.73
TYK2	ENSG00000105397.13	rs11879191	0.00015	0.000095	0.14	3.9	0.12	NaN	0.042	1.5	0.060	NaN	0.067	1.9
HLA-DRB1	ENSG00000196126.11	rs6927022	0.30	0.00011	-0.052	-1.0	0.0000059	0.00014	-0.15	-4.6	0.00051	0.000074	-0.18	-3.6
CDKAL1	ENSG00000145996.11	rs12663356	0.15	0.000072	-0.084	-1.4	0.82	0.000077	-0.012	-0.23	0.035	NaN	-0.14	-2.1
CDKAL1	ENSG00000145996.11	rs9358372	0.031	0.000072	0.14	2.2	0.12	0.000077	0.087	1.6	0.089	NaN	0.13	1.7
RIPK2	ENSG00000104312.7	rs7015630	0.054	0.00015	0.077	1.9	0.13	0.00016	0.051	1.5	0.73	0.000080	0.013	0.34
ANKRD55	ENSG00000164512.17	rs10065637	0.43	NaN	0.071	0.80	0.000073	NaN	-0.28	-4.0	0.13	NaN	-0.10	-1.5
SOX4	ENSG00000124766.6	rs12663356	0.11	NaN	-0.073	-1.6	0.73	NaN	0.011	0.34	0.55	NaN	0.036	0.59
OSGIN2	ENSG00000164823.9	rs7015630	0.65	0.00017	0.021	0.46	0.28	0.00017	0.029	1.1	0.63	0.000071	0.024	0.48
HLA-DRA	ENSG00000204287.13	rs6927022	0.97	NaN	0.0019	0.040	0.80	NaN	0.0069	0.25	0.29	NaN	-0.046	-1.1
HLA-DQA1	ENSG00000196735.11	rs6927022	1.2e-11	0.00015	-0.37	-7.1	2.3e-21	0.00014	-0.34	-10	0.0000012	0.000071	-0.21	-5.1
FAP	ENSG00000078098.13	rs2111485	0.40	NaN	-0.035	-0.85	0.91	NaN	0.0041	0.12	0.78	NaN	0.019	0.28
CDC37	ENSG00000105401.8	rs11879191	0.71	NaN	-0.012	-0.38	0.15	0.000095	0.042	1.5	0.12	NaN	0.085	1.6
OTUD3	ENSG00000169914.5	rs6426833	0.0013	0.000090	-0.16	-3.2	0.0090	0.000089	-0.13	-2.6	0.65	NaN	-0.041	-0.46
HLA-DRB5	ENSG00000198502.5	rs6927022	0.092	0.00011	-0.13	-1.7	0.048	0.00013	-0.12	-2.0	0.074	0.000065	-0.16	-1.8
TTPAL	ENSG00000124120.10	rs6017342	0.81	0.000074	0.0092	0.24	0.76	NaN	-0.0094	-0.30	0.40	NaN	-0.046	-0.84
CREM	ENSG00000095794.19	rs11010067	0.83	NaN	0.0083	0.22	0.29	NaN	0.030	1.1	0.62	NaN	-0.031	-0.50
CCNY	ENSG00000108100.17	rs11010067	0.90	NaN	0.0037	0.12	0.20	NaN	-0.035	-1.3	0.92	NaN	-0.0041	-0.098
HLA-DQB1	ENSG00000179344.16	rs6927022	2.5e-27	0.00011	-0.67	-12	5.4e-40	0.00015	-0.62	-15	5.4e-16	0.000068	-0.52	-9.2
KIF21B	ENSG00000116852.14	rs7554511	0.25	NaN	-0.056	-1.2	0.17	0.000086	-0.044	-1.4	0.34	NaN	-0.037	-0.96
GALC	ENSG00000054983.16	rs8005161	0.038	0.00011	-0.15	-2.1	0.0017	0.00012	-0.21	-3.2	0.30	NaN	-0.079	-1.0
PDE4A	ENSG00000065989.15	rs11879191	0.91	0.000096	0.0051	0.11	0.81	0.000093	-0.014	-0.25	0.83	NaN	0.013	0.22
TNFRSF14	ENSG00000157873.17	rs10797432	0.64	NaN	-0.014	-0.47	0.040	0.000047	0.043	2.1	0.0011	NaN	0.13	3.3
RORC	ENSG00000143365.17	rs4845604	0.21	NaN	-0.089	-1.3	0.0086	NaN	0.085	2.6	0.89	NaN	-0.0069	-0.14
SLAMF8	ENSG00000158714.10	rs34687326	0.12	0.000078	0.14	1.6	0.60	NaN	0.029	0.52	0.70	NaN	0.029	0.39
ITLN1	ENSG00000179914.4	rs4656958	0.84	NaN	-0.012	-0.20	0.11	NaN	-0.058	-1.6	0.000076	0.000033	-0.20	-4.1
FCGR2A	ENSG00000143226.13	rs1801274	0.35	NaN	0.041	0.93	0.0036	0.000072	0.093	2.9	0.18	NaN	-0.087	-1.3
F5	ENSG00000198734.10	rs6025	0.94	NaN	0.018	0.070	0.036	NaN	0.40	2.1	0.86	NaN	0.045	0.18
PTPRC	ENSG00000081237.18	rs7555082	0.031	NaN	-0.11	-2.2	0.54	NaN	-0.016	-0.61	0.31	NaN	-0.036	-1.0
NR5A2	ENSG00000116833.13	rs2816958	0.88	NaN	0.0091	0.16	0.083	0.00013	-0.057	-1.7	0.77	NaN	-0.016	-0.30
IL10	ENSG00000136634.5	rs3024505	0.99	NaN	-0.00053	-0.0070	0.17	NaN	0.10	1.4	0.28	NaN	-0.13	-1.1
IRF6	ENSG00000117595.10	rs59043219	8.9e-12	0.000094	-0.28	-7.1	0.011	NaN	-0.045	-2.6	0.020	NaN	-0.061	-2.4
ADCY3	ENSG00000138031.14	rs6545800	0.96	NaN	0.0017	0.051	7.1e-14	0.00016	0.27	7.9	0.000024	0.000079	0.23	4.4
FOSL2	ENSG00000075426.11	rs925255	0.33	NaN	0.031	0.98	0.34	NaN	-0.027	-0.95	0.055	NaN	-0.082	-1.9
THADA	ENSG00000115970.18	rs10495903	0.0011	0.00011	-0.21	-3.3	0.00023	0.000097	-0.19	-3.7	0.44	NaN	-0.048	-0.78
PUS10	ENSG00000162927.13	rs7608910	0.28	0.00014	-0.068	-1.1	0.081	0.00013	-0.068	-1.7	0.32	NaN	-0.058	-0.99
SPRED2	ENSG00000198369.9	rs6740462	0.20	NaN	-0.048	-1.3	0.45	NaN	0.025	0.75	0.51	NaN	0.041	0.67
ITGA4	ENSG00000115232.13	rs6740847	0.18	NaN	0.062	1.3	0.037	NaN	0.059	2.1	0.85	0.000064	-0.0055	-0.19
STAT4	ENSG00000138378.17	rs1517352	0.0027	0.000095	0.14	3.0	0.059	0.00010	0.049	1.9	0.23	NaN	0.056	1.2
CD28	ENSG00000178562.17	rs3116494	0.53	0.00013	0.038	0.62	0.68	NaN	0.014	0.41	0.038	NaN	0.075	2.1
SP140	ENSG00000079263.18	rs6716753	0.49	NaN	-0.041	-0.69	0.14	NaN	-0.036	-1.5	0.75	NaN	-0.012	-0.32
GPR35	ENSG00000178623.11	rs3749171	3.8e-7	0.000054	0.36	5.2	0.000010	0.000057	0.16	4.5	0.091	0.000028	0.086	1.7
SFMBT1	ENSG00000163935.13	rs9847710	0.66	0.00016	0.023	0.44	1.1e-20	0.00014	-0.38	-10	0.00069	NaN	-0.18	-3.5
RFT1	ENSG00000163933.9	rs2581828	4.6e-46	0.00015	-0.85	-18	2.8e-33	0.00017	-0.52	-14	3.0e-20	0.000072	-0.59	-11
FOXP1	ENSG00000114861.18	rs2593855	0.72	0.000055	-0.017	-0.36	0.98	0.000065	-0.00084	-0.028	0.68	NaN	0.018	0.41
IMPG2	ENSG00000081148.11	rs503734	0.0000091	0.00013	-0.28	-4.5	0.00020	0.00017	-0.22	-3.8	0.028	NaN	-0.16	-2.2
NFKBIZ	ENSG00000144802.11	rs616597	0.53	NaN	-0.035	-0.63	0.093	NaN	-0.081	-1.7	0.63	NaN	0.039	0.49
ZBTB38	ENSG00000177311.11	rs724016	0.0060	NaN	0.12	2.8	0.10	NaN	0.052	1.6	0.061	NaN	0.11	1.9
LPP	ENSG00000145012.13	rs56116661	0.59	NaN	-0.015	-0.54	0.51	NaN	0.015	0.66	0.72	NaN	-0.014	-0.35
HGFAC	ENSG00000109758.8	rs2073505	0.000011	0.000056	-0.37	-4.5	0.0016	0.000054	-0.26	-3.2	0.063	NaN	-0.28	-1.9
TBC1D1	ENSG00000065882.15	rs11734570	0.35	0.000074	-0.022	-0.94	0.15	0.000071	-0.029	-1.5	0.45	NaN	-0.039	-0.75
TBC1D1	ENSG00000065882.15	rs6856616	0.74	0.000074	-0.013	-0.33	0.017	0.000071	0.080	2.4	0.87	NaN	-0.013	-0.16
SLAIN2	ENSG00000109171.14	rs6837335	0.017	0.00017	0.047	2.4	0.0079	NaN	0.053	2.7	0.11	NaN	0.054	1.6
BANK1	ENSG00000153064.11	rs13126505	0.38	NaN	-0.11	-0.88	0.46	NaN	-0.060	-0.74	0.24	NaN	0.10	1.2
NFKB1	ENSG00000109320.11	rs3774959	0.11	0.00013	0.046	1.6	0.000094	0.00015	0.12	4.0	0.41	NaN	0.047	0.83
TET2	ENSG00000168769.13	rs2189234	0.62	NaN	0.019	0.50	0.69	NaN	0.013	0.39	0.16	NaN	-0.061	-1.4
KIAA1109	ENSG00000138688.15	rs7657746	0.77	NaN	0.015	0.30	0.029	0.00011	0.081	2.2	0.88	NaN	-0.0085	-0.15
DAP	ENSG00000112977.15	rs2930047	9.5e-9	0.000050	-0.25	-5.9	7.6e-9	0.000060	-0.14	-5.9	2.6e-9	0.000029	-0.22	-6.4
OSMR	ENSG00000145623.12	rs395157	0.30	NaN	0.028	1.0	0.35	NaN	0.017	0.94	0.12	NaN	0.055	1.6
PTGER4	ENSG00000171522.5	rs11742570	0.12	NaN	-0.074	-1.6	0.62	NaN	-0.018	-0.49	0.000074	0.000068	-0.19	-4.1
NDFIP1	ENSG00000131507.10	rs6863411	0.52	NaN	0.021	0.64	0.86	NaN	0.0051	0.18	0.33	NaN	0.043	0.99
IL12B	ENSG00000113302.4	rs6871626	NaN	NaN	NaN	NaN	NaN	NaN	NaN	NaN	0.59	0.000051	-0.047	-0.55
CPEB4	ENSG00000113742.12	rs17695092	0.46	NaN	-0.030	-0.74	0.18	NaN	0.050	1.3	0.78	NaN	0.016	0.28
RGS14	ENSG00000169220.17	rs12654812	5.5e-18	0.000089	-0.36	-9.3	8.6e-26	0.000090	-0.39	-12	0.0000043	0.000035	-0.15	-4.8
SLC22A23	ENSG00000137266.14	rs13204048	0.011	0.000047	-0.11	-2.5	0.81	NaN	-0.0057	-0.24	0.47	NaN	0.021	0.73
ID4	ENSG00000172201.11	rs113986290	0.16	NaN	0.24	1.4	0.87	NaN	-0.022	-0.17	0.10	NaN	-0.34	-1.6
BACH2	ENSG00000112182.14	rs1847472	0.77	NaN	0.014	0.29	0.0078	NaN	-0.10	-2.7	0.056	NaN	-0.081	-1.9
RSPO3	ENSG00000146374.13	rs9491697	0.98	NaN	0.00084	0.022	0.51	NaN	0.017	0.65	0.24	NaN	0.057	1.2
THEMIS	ENSG00000172673.10	rs13204742	0.46	NaN	-0.067	-0.74	0.036	NaN	-0.10	-2.1	0.00096	NaN	-0.21	-3.4
GNA12	ENSG00000146535.13	rs798502	4.4e-8	0.000067	0.21	5.6	5.2e-11	0.000067	0.16	6.8	1.3e-8	0.000038	0.26	6.1
KDELR2	ENSG00000136240.9	rs11768365	0.000026	0.000078	0.15	4.3	0.0058	NaN	0.057	2.8	0.40	NaN	0.027	0.84
SKAP2	ENSG00000005020.12	rs10486483	0.92	0.00011	-0.0053	-0.10	0.60	NaN	-0.015	-0.53	0.59	0.000067	0.036	0.55
JAZF1	ENSG00000153814.11	rs864745	0.0000056	0.000070	0.15	4.6	0.0088	NaN	0.054	2.6	0.086	NaN	0.049	1.7
IRF5	ENSG00000128604.19	rs4728142	1.0e-16	0.000093	0.31	8.9	1.2e-32	0.00010	0.37	13	4.7e-12	0.000044	0.20	7.6
CUL1	ENSG00000055130.15	rs243505	0.31	NaN	-0.024	-1.0	0.0083	NaN	-0.063	-2.7	0.98	NaN	0.00087	0.022
PTK2B	ENSG00000120899.17	rs17057051	0.0014	0.000089	0.13	3.2	0.018	0.00010	0.049	2.4	0.88	NaN	-0.0048	-0.15
TRIB1	ENSG00000173334.3	rs921720	0.26	NaN	0.037	1.1	0.71	NaN	-0.0099	-0.38	0.49	NaN	0.035	0.70
TNFSF15	ENSG00000181634.7	rs4246905	0.054	NaN	-0.12	-1.9	0.22	0.000083	-0.064	-1.2	0.25	NaN	-0.11	-1.2
IL2RA	ENSG00000134460.15	rs12722515	0.00033	0.000046	-0.29	-3.6	0.012	NaN	-0.13	-2.5	0.70	NaN	-0.019	-0.38
MAP3K8	ENSG00000107968.9	rs1042058	0.40	NaN	0.029	0.84	0.93	NaN	-0.0029	-0.083	0.96	NaN	-0.0025	-0.054
ZMIZ1	ENSG00000108175.16	rs1250546	0.63	NaN	0.018	0.48	0.17	NaN	0.041	1.4	0.023	NaN	0.12	2.3
TSPAN14	ENSG00000108219.14	rs6586030	0.000055	0.000095	-0.16	-4.1	0.39	NaN	-0.030	-0.87	0.037	NaN	-0.12	-2.1
HHEX	ENSG00000152804.10	rs7911264	0.010	NaN	0.12	2.6	0.00038	NaN	0.12	3.6	0.067	NaN	0.070	1.8
NKX2-3	ENSG00000119919.10	rs4409764	0.065	0.00016	-0.078	-1.9	0.45	NaN	-0.020	-0.76	0.70	NaN	0.017	0.39
FAM53B	ENSG00000189319.13	rs111456533	0.072	NaN	0.11	1.8	0.81	NaN	0.011	0.23	0.97	NaN	-0.0019	-0.034
LSP1	ENSG00000130592.15	rs907611	0.081	NaN	0.059	1.7	0.21	NaN	0.032	1.3	0.42	0.000023	-0.023	-0.82
RPS6KA4	ENSG00000162302.12	rs559928	0.73	0.00013	-0.014	-0.34	0.019	0.00012	-0.059	-2.4	0.23	NaN	0.073	1.2
TMEM135	ENSG00000166575.16	rs6592362	0.50	NaN	0.036	0.68	0.42	NaN	0.039	0.81	0.66	NaN	0.020	0.44
MAML2	ENSG00000184384.13	rs483905	0.16	NaN	0.067	1.4	0.89	NaN	0.0057	0.14	0.17	NaN	0.075	1.4
HDAC7	ENSG00000061273.17	rs11168249	0.82	0.00011	-0.0075	-0.23	0.10	0.000096	0.031	1.6	0.72	0.000050	-0.010	-0.36
CIT	ENSG00000122966.15	rs11064881	0.47	NaN	0.047	0.72	0.26	NaN	0.084	1.1	0.50	NaN	0.073	0.67
FOXO1	ENSG00000150907.7	rs941823	0.68	NaN	-0.018	-0.41	0.57	NaN	-0.017	-0.56	0.0075	NaN	-0.12	-2.7
AKAP11	ENSG00000023516.8	rs9525625	0.00026	0.00010	-0.090	-3.7	0.026	0.000094	-0.052	-2.2	0.027	NaN	-0.077	-2.2
AKAP11	ENSG00000023516.8	rs80244186	0.00049	0.00010	0.13	3.5	0.00023	0.000094	0.12	3.7	0.028	NaN	0.12	2.2
CHP1	ENSG00000187446.11	rs28374715	0.84	NaN	-0.0076	-0.20	0.13	NaN	-0.034	-1.5	0.17	NaN	-0.047	-1.4
CRTC3	ENSG00000140577.15	rs7495132	0.010	NaN	-0.12	-2.6	1.0	NaN	0.000060	0.0022	0.89	0.000034	-0.0066	-0.14
PRKCB	ENSG00000166501.12	rs7404095	0.00085	0.000069	-0.17	-3.4	0.0010	0.000076	-0.12	-3.3	0.016	NaN	0.085	2.4
ITGAL	ENSG00000005844.17	rs11150589	0.0034	NaN	0.11	3.0	0.080	NaN	0.026	1.8	0.91	0.000083	-0.0027	-0.12
ZFP90	ENSG00000184939.15	rs1728785	0.00071	0.00019	0.13	3.4	0.00057	0.00021	0.084	3.5	0.0000039	0.000092	0.21	4.8
PLCG2	ENSG00000197943.9	rs11548656	0.46	NaN	0.062	0.74	0.22	NaN	-0.084	-1.2	0.028	NaN	-0.16	-2.2
CDH13	ENSG00000140945.16	rs10492862	0.23	NaN	0.058	1.2	0.16	NaN	-0.046	-1.4	0.37	NaN	-0.054	-0.89
KSR1	ENSG00000141068.13	rs2945412	0.26	NaN	-0.049	-1.1	0.95	NaN	-0.0020	-0.062	0.87	NaN	0.012	0.17
STAT3	ENSG00000168610.14	rs12942547	0.032	NaN	-0.052	-2.2	0.30	NaN	-0.028	-1.0	0.20	NaN	0.051	1.3
SLC39A11	ENSG00000133195.11	rs7210086	0.93	0.000039	0.0037	0.082	0.038	0.000041	-0.061	-2.1	0.28	NaN	-0.056	-1.1
CYTH1	ENSG00000108669.16	rs17736589	0.40	NaN	0.045	0.85	0.47	NaN	-0.020	-0.72	0.28	NaN	-0.049	-1.1
PTPN2	ENSG00000175354.18	rs1893217	0.22	NaN	0.069	1.2	0.087	NaN	-0.063	-1.7	0.43	NaN	0.042	0.79
NFATC1	ENSG00000131196.17	rs7236492	0.89	NaN	0.0087	0.14	0.94	NaN	-0.0027	-0.077	0.16	NaN	0.079	1.4
SBNO2	ENSG00000064932.15	rs2024092	0.60	NaN	-0.021	-0.52	0.0036	NaN	-0.083	-2.9	0.38	NaN	-0.043	-0.88
PPP5C	ENSG00000011485.14	rs4802307	0.042	0.000071	-0.088	-2.0	0.0034	NaN	-0.092	-2.9	0.0014	NaN	-0.21	-3.3
PTGIR	ENSG00000160013.8	rs1126510	0.16	NaN	0.057	1.4	0.17	NaN	-0.046	-1.4	0.79	NaN	-0.012	-0.27
KIR3DL2	ENSG00000240403.5	rs11672983	NaN	NaN	NaN	NaN	0.21	NaN	-0.069	-1.3	0.33	NaN	-0.080	-0.97
FERMT1	ENSG00000101311.15	rs4256018	0.57	NaN	0.023	0.57	0.00056	0.000053	-0.088	-3.5	0.49	NaN	-0.030	-0.70
DNMT3B	ENSG00000088305.18	rs4911259	0.0000043	0.00012	0.21	4.7	2.7e-11	0.00014	0.33	6.9	0.038	NaN	0.16	2.1
MMP24	ENSG00000125966.9	rs6088765	0.34	NaN	0.043	0.96	0.20	NaN	-0.063	-1.3	0.084	NaN	0.14	1.7
CD40	ENSG00000101017.13	rs1569723	6.6e-9	0.000087	0.30	6.0	8.5e-9	0.000079	0.18	5.9	0.19	NaN	0.049	1.3
ZNF831	ENSG00000124203.6	rs259964	0.73	NaN	0.018	0.35	0.20	NaN	0.035	1.3	0.15	NaN	0.044	1.4
IFNGR2	ENSG00000159128.14	rs2284553	0.000047	NaN	0.14	4.1	0.0000043	0.000094	0.12	4.7	0.22	NaN	0.057	1.2
TOM1	ENSG00000100284.20	rs138788	0.092	NaN	-0.052	-1.7	0.00051	NaN	-0.073	-3.5	0.22	NaN	0.042	1.2
NCF4	ENSG00000100365.14	rs4821544	0.0000073	0.000049	-0.18	-4.6	0.017	NaN	-0.068	-2.4	0.067	NaN	-0.066	-1.8
PUSL1	ENSG00000169972.11	rs12103	0.27	NaN	0.071	1.1	0.0013	0.000077	0.13	3.2	0.055	NaN	0.16	1.9
INTS11	ENSG00000127054.20	rs12103	0.00099	0.000089	-0.15	-3.3	0.000011	0.000070	-0.19	-4.5	0.0000090	0.000041	-0.28	-4.6
TNFRSF9	ENSG00000049249.8	rs35675666	NaN	NaN	NaN	NaN	0.092	NaN	0.11	1.7	0.20	NaN	-0.11	-1.3
PARK7	ENSG00000116288.12	rs35675666	0.0034	0.000086	0.10	3.0	3.1e-8	0.000094	0.13	5.7	0.13	NaN	0.066	1.5
ERRFI1	ENSG00000116285.12	rs35675666	0.60	NaN	0.032	0.53	0.45	NaN	0.030	0.76	0.19	NaN	-0.091	-1.3
WNT4	ENSG00000162552.14	rs12568930	0.31	NaN	0.071	1.0	0.000047	NaN	0.17	4.1	0.11	NaN	0.095	1.6
ZBTB40	ENSG00000184677.16	rs12568930	0.32	NaN	0.038	1.0	0.75	0.000075	0.011	0.32	0.84	NaN	0.0080	0.21
USP1	ENSG00000162607.12	rs1748195	0.014	NaN	-0.070	-2.5	0.62	NaN	-0.015	-0.50	0.77	NaN	0.020	0.30
DOCK7	ENSG00000116641.17	rs1748195	0.0000021	0.000084	-0.20	-4.9	0.0000033	0.000087	-0.14	-4.7	1.2e-7	0.000041	-0.30	-5.6
ANGPTL3	ENSG00000132855.4	rs1748195	0.0097	NaN	-0.20	-2.6	0.82	NaN	0.015	0.23	0.77	NaN	0.036	0.29
CTH	ENSG00000116761.11	rs2651244	0.26	NaN	-0.057	-1.1	0.32	NaN	-0.035	-0.99	0.48	NaN	-0.063	-0.72
PTGER3	ENSG00000050628.20	rs2651244	0.88	0.00015	0.0065	0.15	0.095	NaN	0.051	1.7	1.0	0.000075	0.00013	0.0025
GIPC2	ENSG00000137960.5	rs17391694	0.95	NaN	0.0039	0.064	0.63	0.00016	-0.016	-0.48	0.66	NaN	-0.022	-0.44
PTGFR	ENSG00000122420.9	rs17391694	0.16	0.00014	0.12	1.4	1.0	NaN	0.00014	0.0024	0.33	NaN	-0.094	-0.98
BTBD8	ENSG00000284413.1	rs34856868	0.59	NaN	0.11	0.54	0.023	0.00016	-0.39	-2.3	0.83	NaN	-0.045	-0.21
C1orf146	ENSG00000203910.8	rs34856868	NaN	NaN	NaN	NaN	NaN	NaN	NaN	NaN	0.68	NaN	-0.11	-0.42
GLMN	ENSG00000174842.16	rs34856868	0.78	NaN	-0.052	-0.28	0.22	NaN	-0.16	-1.2	0.024	NaN	0.30	2.3
RPAP2	ENSG00000122484.8	rs34856868	0.42	NaN	0.13	0.81	0.54	NaN	0.060	0.62	0.054	NaN	0.32	1.9
EXTL2	ENSG00000162694.13	rs11583043	0.95	NaN	-0.0018	-0.058	0.94	NaN	-0.0020	-0.082	0.51	NaN	-0.025	-0.65
SLC30A7	ENSG00000162695.11	rs11583043	0.0054	NaN	-0.064	-2.8	0.80	0.00012	0.0055	0.25	0.59	NaN	-0.021	-0.54
DPH5	ENSG00000117543.20	rs11583043	0.36	NaN	-0.038	-0.92	0.49	NaN	0.026	0.70	0.82	NaN	-0.0086	-0.22
MAGI3	ENSG00000081026.18	rs6679677	0.13	NaN	-0.11	-1.5	0.90	0.000095	-0.0056	-0.12	0.45	NaN	-0.040	-0.75
PHTF1	ENSG00000116793.15	rs6679677	0.40	NaN	-0.073	-0.84	0.012	0.00012	-0.17	-2.5	0.041	NaN	-0.23	-2.1
ADAM30	ENSG00000134249.6	rs3897478	NaN	NaN	NaN	NaN	NaN	NaN	NaN	NaN	NaN	NaN	NaN	NaN
NOTCH2	ENSG00000134250.19	rs3897478	0.049	0.00015	-0.086	-2.0	0.86	NaN	-0.0073	-0.17	0.53	NaN	-0.044	-0.63
SYT11	ENSG00000132718.8	rs670523	0.10	NaN	0.052	1.6	0.27	NaN	0.020	1.1	0.40	NaN	0.029	0.85
RIT1	ENSG00000143622.10	rs670523	4.5e-8	0.00013	0.27	5.6	1.9e-12	0.00013	0.28	7.4	1.7e-8	0.000058	0.50	6.0
KIAA0907	ENSG00000132680.10	rs670523	0.84	NaN	-0.0067	-0.20	0.44	NaN	0.021	0.78	0.12	0.000059	0.072	1.6
RXFP4	ENSG00000173080.5	rs670523	0.76	NaN	-0.018	-0.31	0.93	NaN	0.0028	0.089	0.54	NaN	0.030	0.61
ARHGEF2	ENSG00000116584.17	rs670523	0.065	0.00013	0.066	1.9	0.42	NaN	0.018	0.80	0.90	NaN	-0.0064	-0.12
SSR2	ENSG00000163479.13	rs670523	0.94	NaN	-0.0025	-0.074	0.28	NaN	0.029	1.1	0.55	NaN	-0.031	-0.60
UBQLN4	ENSG00000160803.7	rs670523	0.44	NaN	0.024	0.77	0.17	NaN	0.035	1.4	0.99	NaN	-0.00033	-0.0073
FASLG	ENSG00000117560.7	rs9286879	0.59	NaN	0.040	0.54	0.72	NaN	0.014	0.36	0.29	NaN	0.073	1.1
TNFSF18	ENSG00000120337.8	rs9286879	0.81	NaN	-0.021	-0.24	0.010	NaN	-0.21	-2.6	0.85	NaN	0.024	0.19
PTGS2	ENSG00000073756.11	rs10798069	0.21	NaN	0.053	1.2	0.93	NaN	-0.0026	-0.090	0.71	0.000061	0.021	0.37
PLA2G4A	ENSG00000116711.9	rs10798069	0.092	NaN	-0.051	-1.7	0.24	NaN	-0.028	-1.2	0.54	NaN	0.026	0.61
CRB1	ENSG00000134376.15	rs2488389	0.93	NaN	0.0072	0.094	NaN	NaN	NaN	NaN	NaN	NaN	NaN	NaN
DENND1B	ENSG00000213047.12	rs2488389	0.036	NaN	0.11	2.1	0.75	NaN	-0.0078	-0.32	0.094	NaN	0.049	1.7
PPM1G	ENSG00000115241.10	rs1728918	0.0035	NaN	-0.069	-2.9	0.00020	0.00014	-0.082	-3.8	0.66	NaN	-0.020	-0.44
NRBP1	ENSG00000115216.13	rs1728918	0.29	0.00014	-0.035	-1.1	0.0000025	0.00017	-0.14	-4.8	0.00049	0.000073	-0.19	-3.6
B3GNT2	ENSG00000170340.10	rs10865331	0.0000083	0.00016	-0.19	-4.5	0.037	0.00016	-0.056	-2.1	0.57	NaN	-0.040	-0.57
TMEM17	ENSG00000186889.9	rs10865331	0.59	0.00016	0.028	0.54	0.59	0.00017	-0.019	-0.55	0.22	NaN	-0.078	-1.2
IL1RL1	ENSG00000115602.16	rs917997	0.40	NaN	-0.048	-0.84	0.052	NaN	-0.10	-2.0	0.14	NaN	-0.11	-1.5
IL18R1	ENSG00000115604.10	rs917997	0.23	0.00011	-0.056	-1.2	0.13	0.00014	-0.061	-1.5	0.72	NaN	-0.022	-0.36
IL18RAP	ENSG00000115607.9	rs917997	0.29	NaN	0.060	1.1	0.24	0.00012	0.046	1.2	0.010	NaN	0.18	2.6
SLC9A4	ENSG00000180251.4	rs917997	NaN	NaN	NaN	NaN	NaN	NaN	NaN	NaN	NaN	NaN	NaN	NaN
ZEB2	ENSG00000169554.18	rs11681525	0.34	NaN	-0.042	-0.95	0.42	NaN	0.030	0.81	0.21	NaN	-0.064	-1.3
TEX41	ENSG00000226674.8	rs11681525	0.77	NaN	0.026	0.30	NaN	NaN	NaN	NaN	NaN	NaN	NaN	NaN
LY75	ENSG00000054219.10	rs4664304	3.6e-39	0.00013	0.58	16	5.7e-25	0.00016	0.25	11	6.3e-9	0.000064	0.23	6.2
PLA2R1	ENSG00000153246.12	rs4664304	0.000024	0.00013	0.20	4.3	0.028	0.00014	0.11	2.2	0.035	NaN	0.097	2.1
RFTN2	ENSG00000162944.10	rs1016883	0.015	NaN	0.076	2.4	0.025	0.00016	0.082	2.3	0.0094	0.000079	0.16	2.6
2022-03-02	ENSG00000247626.4	rs1016883	0.36	NaN	-0.035	-0.92	0.14	NaN	-0.040	-1.5	0.32	NaN	-0.045	-1.0
BOLL	ENSG00000152430.17	rs1016883	NaN	NaN	NaN	NaN	NaN	NaN	NaN	NaN	NaN	NaN	NaN	NaN
PLCL1	ENSG00000115896.15	rs1016883	0.64	NaN	0.026	0.46	0.0028	NaN	0.10	3.0	0.093	NaN	0.098	1.7
GPBAR1	ENSG00000179921.14	rs2382817	0.22	NaN	-0.065	-1.2	0.036	NaN	0.10	2.1	0.92	0.000049	0.0057	0.10
AAMP	ENSG00000127837.9	rs2382817	0.00020	0.000093	0.13	3.8	0.0030	0.00011	0.067	3.0	0.20	0.000054	0.054	1.3
PNKD	ENSG00000127838.13	rs2382817	0.011	NaN	0.097	2.6	0.32	0.00011	-0.026	-1.0	0.11	NaN	-0.079	-1.6
TMBIM1	ENSG00000135926.14	rs2382817	4.5e-9	0.000096	0.22	6.1	0.0000045	0.00010	0.12	4.7	0.018	NaN	0.075	2.4
STK25	ENSG00000115694.14	rs76527535	0.36	NaN	-0.041	-0.92	0.0092	0.000086	0.11	2.6	0.98	NaN	-0.0017	-0.022
BOK	ENSG00000176720.4	rs76527535	0.80	0.000083	0.010	0.25	0.40	0.00010	0.023	0.84	0.15	0.000048	-0.077	-1.4
GAL3ST2	ENSG00000154252.11	rs35320439	0.016	0.00011	0.13	2.4	0.26	NaN	0.042	1.1	0.86	NaN	-0.023	-0.17
NEU4	ENSG00000204099.11	rs35320439	0.11	0.00012	0.079	1.6	0.98	0.00013	-0.00096	-0.031	0.34	NaN	0.049	0.97
SATB1	ENSG00000182568.16	rs4256159	0.94	0.00013	0.0039	0.081	0.15	0.00013	0.052	1.5	0.32	0.000065	0.11	1.0
KCNH8	ENSG00000183960.8	rs4256159	0.51	0.00014	-0.027	-0.66	0.55	NaN	-0.032	-0.60	0.27	NaN	-0.066	-1.1
CCRL2	ENSG00000121797.9	rs113010081	0.66	0.00016	0.037	0.44	0.80	NaN	0.010	0.26	0.080	NaN	0.091	1.8
LTF	ENSG00000012223.12	rs113010081	0.52	NaN	0.074	0.64	0.19	NaN	0.12	1.3	0.92	NaN	0.011	0.10
SEL1L3	ENSG00000091490.10	rs4692386	0.12	0.000068	0.051	1.6	0.17	NaN	0.027	1.4	0.027	NaN	-0.093	-2.2
RBPJ	ENSG00000168214.20	rs4692386	0.74	NaN	0.011	0.33	0.42	NaN	0.017	0.81	0.64	NaN	0.021	0.47
KLF3	ENSG00000109787.12	rs6856616	0.41	NaN	0.051	0.83	0.96	NaN	0.0025	0.054	0.48	NaN	-0.046	-0.71
PF4	ENSG00000163737.3	rs2472649	NaN	NaN	NaN	NaN	0.62	0.00012	0.028	0.50	0.0028	0.000070	0.32	3.0
PPBP	ENSG00000163736.3	rs2472649	NaN	NaN	NaN	NaN	NaN	NaN	NaN	NaN	NaN	NaN	NaN	NaN
CXCL5	ENSG00000163735.6	rs2472649	0.42	NaN	-0.072	-0.81	0.00050	0.00012	-0.29	-3.5	0.75	NaN	0.029	0.32
SLC9A3	ENSG00000066230.10	rs11739663	0.0026	0.000080	0.25	3.0	0.000039	0.000089	0.14	4.2	0.043	0.000037	0.085	2.0
CEP72	ENSG00000112877.7	rs11739663	0.0000064	0.000060	-0.32	-4.6	0.039	0.000067	-0.12	-2.1	0.13	0.000037	-0.083	-1.5
PTCD2	ENSG00000049883.14	rs4703855	0.11	NaN	0.065	1.6	0.82	NaN	-0.0078	-0.22	0.70	NaN	-0.019	-0.38
ZNF366	ENSG00000178175.11	rs4703855	0.75	NaN	-0.017	-0.32	0.56	NaN	0.023	0.59	0.51	NaN	-0.040	-0.66
TMEM174	ENSG00000164325.7	rs7702331	NaN	NaN	NaN	NaN	NaN	NaN	NaN	NaN	NaN	NaN	NaN	NaN
FOXD1	ENSG00000251493.4	rs7702331	0.054	NaN	0.16	1.9	0.38	NaN	0.062	0.88	1.4e-7	0.000051	0.33	5.6
ERAP2	ENSG00000164308.16	rs1363907	1.0e-81	0.00012	1.0	28	1.4e-98	0.00014	1.0	32	2.1e-52	0.000053	1.0	25
LNPEP	ENSG00000113441.15	rs1363907	1.5e-12	0.00013	0.23	7.4	0.0000024	0.00012	0.12	4.8	0.21	NaN	-0.042	-1.3
CHSY3	ENSG00000198108.3	rs4836519	0.062	0.00018	0.095	1.9	0.014	0.00019	0.11	2.5	0.55	NaN	-0.043	-0.61
HINT1	ENSG00000169567.11	rs2188962	0.058	0.00035	-0.056	-1.9	0.57	0.00036	0.010	0.58	0.81	NaN	0.0074	0.24
HINT1	ENSG00000169567.11	rs4836519	0.023	0.00035	0.079	2.3	0.00054	0.00036	0.077	3.5	0.41	NaN	0.031	0.83
PDLIM4	ENSG00000131435.12	rs2188962	0.16	NaN	-0.042	-1.4	0.57	NaN	-0.011	-0.57	0.035	NaN	-0.099	-2.1
SLC22A4	ENSG00000197208.5	rs2188962	0.24	NaN	-0.066	-1.2	0.000039	0.00016	-0.17	-4.2	0.23	NaN	-0.051	-1.2
SLC22A5	ENSG00000197375.12	rs2188962	0.0000075	0.00015	-0.23	-4.6	5.0e-9	0.00016	-0.16	-6.0	0.00014	0.000089	-0.15	-3.9
IRF1	ENSG00000125347.13	rs2188962	0.55	NaN	-0.034	-0.60	0.18	NaN	0.052	1.4	0.88	NaN	-0.011	-0.15
PITX1	ENSG00000069011.15	rs254560	0.41	NaN	0.043	0.82	0.99	NaN	-0.00020	-0.0073	0.050	NaN	-0.11	-2.0
H2AFY	ENSG00000113648.16	rs254560	0.95	NaN	0.0020	0.057	0.68	NaN	0.0087	0.41	0.37	NaN	-0.026	-0.90
CDX1	ENSG00000113722.16	rs17656349	0.57	NaN	0.021	0.56	0.061	NaN	0.032	1.9	0.80	NaN	0.0080	0.26
SLC6A7	ENSG00000011083.8	rs17656349	0.050	NaN	-0.097	-2.0	0.0074	0.000078	-0.070	-2.7	0.000087	NaN	-0.16	-4.0
CAMK2A	ENSG00000070808.15	rs17656349	0.37	NaN	-0.043	-0.90	0.44	0.000069	0.035	0.77	0.044	NaN	0.13	2.0
DUSP1	ENSG00000120129.5	rs564349	0.91	NaN	-0.0064	-0.11	0.86	NaN	0.0070	0.18	0.46	NaN	0.059	0.75
ERGIC1	ENSG00000113719.15	rs564349	0.78	NaN	0.011	0.28	0.28	0.000061	0.034	1.1	0.045	NaN	0.11	2.0
DUSP22	ENSG00000112679.14	rs7773324	0.20	0.000073	-0.037	-1.3	0.040	NaN	-0.053	-2.1	0.32	NaN	-0.050	-1.0
IRF4	ENSG00000137265.14	rs7773324	0.61	NaN	-0.029	-0.51	0.23	0.000061	0.036	1.2	0.050	0.000036	0.080	2.0
CD83	ENSG00000112149.9	rs17119	0.36	0.000078	0.042	0.92	0.24	0.000069	-0.055	-1.2	0.33	NaN	-0.048	-0.98
JARID2	ENSG00000008083.13	rs17119	0.74	NaN	-0.021	-0.33	0.42	NaN	0.046	0.80	0.83	NaN	0.012	0.22
HLA-C	ENSG00000204525.16	rs9264942	1.0e-9	0.00019	-0.36	-6.3	0.00022	0.00021	-0.13	-3.7	0.052	0.00010	-0.13	-2.0
HLA-B	ENSG00000234745.10	rs9264942	0.011	0.00018	0.11	2.6	0.013	0.00017	0.074	2.5	0.11	NaN	0.10	1.6
CCND3	ENSG00000112576.12	rs67289879	0.92	NaN	-0.0055	-0.096	0.93	NaN	0.0048	0.087	0.59	NaN	0.027	0.54
TAF8	ENSG00000137413.15	rs67289879	0.80	NaN	0.013	0.25	0.45	0.000076	-0.037	-0.76	0.64	NaN	0.044	0.46
PRDM1	ENSG00000057657.15	rs6568421	0.42	NaN	0.040	0.81	0.82	NaN	0.0063	0.23	0.68	NaN	0.021	0.41
ATG5	ENSG00000057663.14	rs6568421	0.17	0.000062	-0.042	-1.4	0.29	NaN	-0.023	-1.0	0.31	NaN	-0.041	-1.0
SLC16A10	ENSG00000112394.16	rs3851228	0.57	NaN	-0.059	-0.57	0.77	NaN	-0.019	-0.29	0.71	NaN	-0.039	-0.38
MFSD4B	ENSG00000173214.5	rs3851228	0.0013	0.00013	0.33	3.2	0.0000015	0.00013	0.32	4.9	0.12	0.000055	0.13	1.6
REV3L	ENSG00000009413.15	rs3851228	0.21	NaN	-0.061	-1.3	0.44	0.00014	-0.026	-0.78	0.0057	NaN	-0.18	-2.8
TRAF3IP2	ENSG00000056972.18	rs3851228	0.62	0.00015	-0.034	-0.49	0.29	NaN	-0.055	-1.1	0.42	NaN	-0.089	-0.81
FYN	ENSG00000010810.17	rs3851228	0.37	NaN	0.072	0.89	0.45	NaN	-0.029	-0.76	0.12	NaN	-0.12	-1.5
OLIG3	ENSG00000177468.6	rs6920220	NaN	NaN	NaN	NaN	NaN	NaN	NaN	NaN	NaN	NaN	NaN	NaN
TNFAIP3	ENSG00000118503.14	rs6920220	0.46	NaN	-0.047	-0.74	0.31	NaN	0.058	1.0	0.043	NaN	0.18	2.0
FUCA2	ENSG00000001036.13	rs12199775	0.56	0.000089	0.047	0.58	0.65	NaN	-0.021	-0.46	0.53	NaN	0.055	0.63
PHACTR2	ENSG00000112419.14	rs12199775	0.029	0.000082	0.19	2.2	0.84	0.000077	0.013	0.20	0.77	NaN	-0.034	-0.29
UST	ENSG00000111962.7	rs7758080	0.32	0.000072	-0.048	-1.0	0.80	0.000075	0.0072	0.26	0.43	0.000034	-0.031	-0.79
TAB2	ENSG00000055208.18	rs7758080	1.0	NaN	-0.000054	-0.0022	0.80	NaN	0.0050	0.25	0.83	NaN	0.0094	0.21
TAGAP	ENSG00000164691.16	rs212388	0.33	0.000094	0.048	0.97	0.25	NaN	-0.036	-1.2	0.34	NaN	0.031	0.96
FNDC1	ENSG00000164694.16	rs212388	0.090	NaN	0.068	1.7	0.76	NaN	-0.0091	-0.30	0.40	NaN	-0.050	-0.84
RNASET2	ENSG00000026297.15	rs1819333	0.13	NaN	0.053	1.5	0.0000093	0.000061	0.11	4.5	2.5e-7	0.000025	0.20	5.4
FGFR1OP	ENSG00000213066.11	rs1819333	0.000048	0.000049	-0.13	-4.1	0.00032	0.000060	-0.087	-3.6	0.070	NaN	-0.083	-1.8
AHR	ENSG00000106546.12	rs1077773	0.75	NaN	0.011	0.32	0.23	NaN	-0.037	-1.2	0.51	NaN	0.026	0.66
SNX13	ENSG00000071189.21	rs1077773	0.77	NaN	0.0091	0.29	0.39	0.000071	0.025	0.87	0.0085	0.000033	0.14	2.7
ITGB8	ENSG00000105855.9	rs149169037	0.66	NaN	0.029	0.44	0.83	0.000066	-0.016	-0.22	0.40	NaN	-0.10	-0.85
ABCB5	ENSG00000004846.16	rs149169037	0.46	NaN	0.065	0.73	0.91	NaN	-0.011	-0.12	0.68	NaN	-0.070	-0.42
C7orf72	ENSG00000164500.6	rs1456896	NaN	NaN	NaN	NaN	NaN	NaN	NaN	NaN	NaN	NaN	NaN	NaN
IKZF1	ENSG00000185811.16	rs1456896	0.50	NaN	0.029	0.68	0.084	0.00012	0.033	1.7	0.76	NaN	0.0067	0.30
SMURF1	ENSG00000198742.9	rs9297145	0.37	NaN	0.040	0.91	0.67	NaN	-0.015	-0.42	0.76	NaN	-0.018	-0.31
KPNA7	ENSG00000185467.7	rs9297145	NaN	NaN	NaN	NaN	0.39	0.00013	0.033	0.86	0.96	NaN	0.0046	0.056
ACTL6B	ENSG00000077080.9	rs1734907	0.91	NaN	0.0060	0.11	0.088	NaN	-0.085	-1.7	0.61	NaN	0.056	0.51
GNB2	ENSG00000172354.9	rs1734907	0.0033	0.00012	0.11	3.0	0.026	0.00012	0.057	2.2	0.26	0.000055	0.062	1.1
GIGYF1	ENSG00000146830.9	rs1734907	7.0e-12	0.00013	-0.32	-7.2	7.7e-12	0.00012	-0.26	-7.1	0.000013	0.000054	-0.23	-4.5
POP7	ENSG00000172336.4	rs1734907	0.19	NaN	0.068	1.3	0.35	NaN	-0.035	-0.93	0.49	NaN	0.037	0.69
SLC26A3	ENSG00000091138.12	rs4380874	0.79	NaN	0.0086	0.27	0.0049	NaN	-0.059	-2.8	0.97	NaN	-0.0014	-0.037
DLD	ENSG00000091140.13	rs4380874	0.12	NaN	0.034	1.6	0.000012	0.00011	0.081	4.4	0.29	NaN	0.031	1.1
ST7	ENSG00000004866.20	rs38904	0.33	NaN	0.036	0.98	0.89	NaN	0.0034	0.14	0.65	NaN	-0.025	-0.46
WNT2	ENSG00000105989.8	rs38904	0.040	NaN	0.11	2.1	0.19	NaN	0.067	1.3	0.14	NaN	0.12	1.5
CNTNAP2	ENSG00000174469.19	rs2538470	0.67	NaN	-0.016	-0.43	0.050	NaN	-0.074	-2.0	0.0096	NaN	-0.23	-2.6
C7orf33	ENSG00000170279.2	rs2538470	NaN	NaN	NaN	NaN	NaN	NaN	NaN	NaN	NaN	NaN	NaN	NaN
UBE2V2	ENSG00000169139.11	rs7011507	0.064	NaN	0.078	1.9	0.27	NaN	0.032	1.1	0.23	NaN	-0.054	-1.2
EFCAB1	ENSG00000034239.10	rs7011507	0.78	0.00022	-0.024	-0.28	0.20	0.00019	0.10	1.3	0.88	0.000097	0.017	0.15
GSDMC	ENSG00000147697.8	rs1991866	0.050	NaN	0.12	2.0	0.81	NaN	0.014	0.25	0.27	NaN	-0.10	-1.1
FAM49B	ENSG00000153310.19	rs1991866	0.68	NaN	0.017	0.42	0.50	NaN	-0.015	-0.68	0.64	NaN	0.017	0.47
RCL1	ENSG00000120158.11	rs10758669	0.76	0.000050	-0.014	-0.31	0.36	0.000052	0.036	0.92	0.019	NaN	-0.12	-2.4
JAK2	ENSG00000096968.13	rs10758669	0.060	NaN	-0.070	-1.9	0.38	NaN	-0.034	-0.89	0.00030	0.000027	-0.21	-3.7
SYK	ENSG00000165025.14	rs4743820	0.15	0.000075	-0.066	-1.4	0.62	0.000071	0.012	0.49	0.33	NaN	-0.031	-0.98
AUH	ENSG00000148090.11	rs4743820	0.018	NaN	-0.13	-2.4	0.082	NaN	-0.049	-1.7	0.96	NaN	0.0024	0.045
ABI1	ENSG00000136754.16	rs7911117	0.85	NaN	-0.0090	-0.19	0.35	NaN	-0.027	-0.93	0.20	0.000062	-0.068	-1.3
ANKRD26	ENSG00000107890.16	rs7911117	0.56	0.00013	-0.035	-0.59	0.17	0.00010	-0.071	-1.4	0.070	0.000049	0.16	1.8
IPMK	ENSG00000151151.5	rs2790216	0.72	NaN	-0.012	-0.36	0.66	NaN	-0.010	-0.44	0.71	NaN	-0.014	-0.37
CISD1	ENSG00000122873.11	rs2790216	3.0e-22	0.00012	-0.42	-11	6.5e-16	0.00015	-0.29	-8.6	0.0033	NaN	-0.087	-3.0
ZNF365	ENSG00000138311.15	rs10761659	0.28	NaN	-0.064	-1.1	0.84	NaN	0.011	0.20	0.15	NaN	-0.15	-1.4
ADO	ENSG00000181915.4	rs10761659	0.16	0.00013	0.046	1.4	0.28	NaN	0.037	1.1	0.47	0.000060	-0.042	-0.73
PLAU	ENSG00000122861.15	rs2227564	0.00024	0.00019	-0.17	-3.7	0.22	NaN	0.045	1.2	0.47	NaN	-0.049	-0.72
C10orf55	ENSG00000222047.8	rs2227564	0.89	NaN	-0.010	-0.13	0.34	NaN	0.059	0.95	0.022	NaN	0.20	2.3
MFSD13A	ENSG00000138111.14	rs3740415	1.4e-38	0.00029	-0.63	-15	1.1e-20	0.00032	-0.36	-10	1.3e-19	0.00015	-0.54	-11
ACTR1A	ENSG00000138107.12	rs3740415	0.00010	0.00028	-0.090	-3.9	0.089	NaN	-0.031	-1.7	0.96	NaN	-0.0014	-0.046
SUFU	ENSG00000107882.11	rs3740415	0.000077	0.00027	-0.12	-4.0	0.0056	NaN	-0.076	-2.8	0.29	NaN	-0.063	-1.1
LPXN	ENSG00000110031.12	rs10896794	0.54	0.00018	-0.024	-0.62	0.095	NaN	0.042	1.7	0.060	NaN	-0.058	-1.9
ZFP91	ENSG00000186660.14	rs10896794	0.24	NaN	0.029	1.2	0.024	0.00017	0.059	2.3	0.96	NaN	0.0030	0.046
CNTF	ENSG00000242689.2	rs10896794	0.10	0.00021	-0.10	-1.6	0.15	0.00021	-0.089	-1.4	0.41	0.000096	-0.080	-0.83
MYRF	ENSG00000124920.13	rs4246215	0.24	NaN	-0.056	-1.2	0.25	0.000098	-0.038	-1.1	0.18	NaN	0.049	1.4
TMEM258	ENSG00000134825.15	rs4246215	7.0e-7	0.000087	0.19	5.1	0.0012	0.000098	0.081	3.3	0.00083	NaN	0.17	3.4
FEN1	ENSG00000168496.3	rs4246215	0.94	NaN	-0.0027	-0.076	0.84	NaN	-0.0037	-0.20	0.38	NaN	0.029	0.87
FADS1	ENSG00000149485.18	rs4246215	3.6e-9	0.000094	-0.28	-6.1	0.021	NaN	-0.058	-2.3	0.18	NaN	0.061	1.4
FADS2	ENSG00000134824.13	rs4246215	1.5e-9	0.000097	0.32	6.3	9.1e-15	0.00011	0.28	8.2	2.9e-10	0.000048	0.54	6.8
SNX32	ENSG00000172803.17	rs2231884	6.4e-32	0.00017	0.87	14	1.8e-48	0.00018	0.81	18	1.4e-18	0.000099	0.92	10
CFL1	ENSG00000172757.12	rs2231884	0.021	0.00018	-0.073	-2.3	0.055	NaN	-0.031	-1.9	0.042	0.000095	-0.048	-2.1
MUS81	ENSG00000172732.11	rs2231884	0.022	0.00019	-0.084	-2.3	0.030	0.00020	-0.072	-2.2	0.15	NaN	-0.077	-1.4
EFEMP2	ENSG00000172638.12	rs2231884	0.41	NaN	0.028	0.82	0.029	0.00021	0.042	2.2	0.43	NaN	0.025	0.78
CTSW	ENSG00000172543.7	rs2231884	3.2e-18	0.00017	-0.65	-9.4	2.1e-41	0.00020	-0.73	-16	1.2e-19	0.000087	-0.74	-11
FIBP	ENSG00000172500.12	rs2231884	0.00036	0.00016	0.18	3.6	0.00019	0.00023	0.15	3.8	0.023	NaN	0.11	2.3
CCDC85B	ENSG00000175602.3	rs2231884	0.23	NaN	0.063	1.2	0.12	NaN	0.051	1.6	0.17	NaN	0.075	1.4
FOSL1	ENSG00000175592.8	rs2231884	0.10	NaN	-0.081	-1.6	0.54	NaN	-0.025	-0.62	0.75	NaN	0.022	0.32
EMSY	ENSG00000158636.16	rs2155219	0.42	NaN	-0.034	-0.80	0.049	NaN	-0.074	-2.0	0.65	NaN	-0.025	-0.46
LRRC32	ENSG00000137507.11	rs2155219	0.20	NaN	0.057	1.3	0.31	NaN	0.029	1.0	0.12	NaN	0.075	1.6
NXPE1	ENSG00000095110.7	rs561722	0.0036	NaN	-0.13	-2.9	2.6e-23	0.000092	-0.23	-11	0.18	0.000043	-0.063	-1.4
NXPE4	ENSG00000137634.9	rs561722	0.82	NaN	-0.010	-0.22	0.0016	0.000094	0.069	3.2	0.12	NaN	0.10	1.6
DDX6	ENSG00000110367.11	rs630923	0.54	0.000071	-0.029	-0.61	0.53	0.000092	0.028	0.62	0.36	NaN	-0.056	-0.92
CXCR5	ENSG00000160683.4	rs630923	NaN	NaN	NaN	NaN	0.32	NaN	-0.068	-0.99	0.40	NaN	0.052	0.85
SCNN1A	ENSG00000111319.12	rs7954567	0.80	0.000054	0.0098	0.25	0.32	NaN	0.018	1.0	0.34	NaN	0.036	0.95
LTBR	ENSG00000111321.10	rs7954567	0.099	0.000058	-0.082	-1.7	0.0024	0.000067	-0.13	-3.1	0.085	0.000034	-0.066	-1.7
SLC2A13	ENSG00000151229.12	rs11564258	0.82	NaN	-0.047	-0.22	0.96	NaN	-0.0072	-0.052	0.96	NaN	-0.011	-0.054
LRRK2	ENSG00000188906.14	rs11564258	0.019	0.00016	0.39	2.4	0.080	0.00019	0.15	1.8	0.075	NaN	0.33	1.8
IFNG	ENSG00000111537.4	rs7134599	NaN	NaN	NaN	NaN	0.90	0.000093	-0.0067	-0.13	0.55	NaN	-0.040	-0.60
IL26	ENSG00000111536.4	rs7134599	0.18	NaN	0.083	1.3	0.85	NaN	-0.012	-0.20	0.028	NaN	-0.17	-2.2
IL22	ENSG00000127318.10	rs7134599	NaN	NaN	NaN	NaN	NaN	NaN	NaN	NaN	0.64	NaN	0.041	0.47
SH2B3	ENSG00000111252.10	rs653178	0.83	NaN	-0.0091	-0.22	0.36	NaN	0.033	0.91	0.84	NaN	-0.0073	-0.20
ATXN2	ENSG00000204842.14	rs653178	0.20	NaN	-0.040	-1.3	0.76	0.00026	0.0074	0.30	0.62	NaN	-0.021	-0.50
GPR12	ENSG00000132975.7	rs17085007	0.65	NaN	-0.031	-0.45	0.53	NaN	0.035	0.62	0.64	NaN	-0.039	-0.47
USP12	ENSG00000152484.13	rs17085007	0.61	NaN	0.022	0.51	0.062	NaN	0.063	1.9	0.54	NaN	0.033	0.61
TNFSF11	ENSG00000120659.14	rs9525625	NaN	NaN	NaN	NaN	0.63	NaN	-0.021	-0.48	0.99	NaN	-0.00040	-0.010
UBAC2	ENSG00000134882.15	rs9557195	0.0023	NaN	-0.16	-3.1	0.000037	0.000078	-0.12	-4.2	0.40	0.000038	-0.054	-0.84
GPR18	ENSG00000125245.12	rs9557195	0.000014	0.000077	-0.34	-4.4	0.0090	NaN	-0.11	-2.6	0.30	NaN	0.047	1.0
GPR183	ENSG00000169508.6	rs9557195	0.047	NaN	0.10	2.0	0.67	0.000095	0.016	0.43	0.59	NaN	0.030	0.53
ZFP36L1	ENSG00000185650.9	rs194749	0.34	NaN	-0.057	-0.96	0.48	0.00012	-0.022	-0.71	0.97	NaN	-0.0019	-0.037
ACTN1	ENSG00000072110.13	rs194749	0.096	NaN	-0.051	-1.7	0.92	NaN	0.0018	0.098	0.076	NaN	-0.069	-1.8
TMED10	ENSG00000170348.8	rs4899554	0.55	NaN	0.025	0.59	0.98	NaN	0.00064	0.019	0.27	0.000045	0.062	1.1
FOS	ENSG00000170345.9	rs4899554	0.54	NaN	-0.044	-0.62	0.26	NaN	-0.073	-1.1	0.49	NaN	0.083	0.69
RASGRP1	ENSG00000172575.11	rs16967103	0.17	0.000079	-0.076	-1.4	0.32	NaN	0.030	1.0	0.70	NaN	-0.014	-0.39
C15orf53	ENSG00000175779.1	rs16967103	NaN	NaN	NaN	NaN	NaN	NaN	NaN	NaN	NaN	NaN	NaN	NaN
PRM1	ENSG00000175646.3	rs529866	0.88	NaN	-0.014	-0.16	0.75	NaN	-0.031	-0.32	0.91	NaN	-0.017	-0.12
RMI2	ENSG00000175643.8	rs529866	2.5e-9	0.000054	0.41	6.2	0.21	0.000064	0.038	1.3	0.067	0.000027	0.099	1.8
CLN3	ENSG00000188603.18	rs26528	0.0015	NaN	0.10	3.2	0.039	NaN	0.041	2.1	0.19	NaN	0.042	1.3
APOBR	ENSG00000184730.10	rs26528	0.19	NaN	0.053	1.3	0.26	NaN	0.023	1.1	0.039	NaN	0.098	2.1
IL27	ENSG00000197272.2	rs26528	0.11	0.000095	0.12	1.6	0.78	0.00012	-0.019	-0.28	0.066	NaN	0.18	1.9
NUPR1	ENSG00000176046.8	rs26528	0.023	0.00012	-0.10	-2.3	0.97	0.00012	-0.0012	-0.042	0.34	NaN	-0.038	-0.96
SGF29	ENSG00000176476.8	rs26528	3.7e-7	0.00012	-0.16	-5.2	0.00019	0.00012	-0.11	-3.8	0.0086	NaN	-0.15	-2.7
IRF8	ENSG00000140968.10	rs10521318	0.62	NaN	-0.040	-0.50	0.053	0.000029	-0.11	-1.9	0.14	NaN	-0.10	-1.5
FOXF1	ENSG00000103241.6	rs10521318	0.45	NaN	0.066	0.76	0.69	NaN	0.018	0.40	0.36	NaN	0.072	0.93
CCL2	ENSG00000108691.9	rs3091316	0.15	NaN	-0.064	-1.4	0.64	NaN	-0.017	-0.47	0.35	NaN	-0.055	-0.93
CCL7	ENSG00000108688.11	rs3091316	0.13	NaN	-0.077	-1.5	0.67	NaN	0.023	0.43	NaN	NaN	NaN	NaN
CCL11	ENSG00000172156.3	rs3091316	0.015	0.000072	0.14	2.4	0.67	0.000058	0.018	0.43	0.38	NaN	0.058	0.88
IKZF3	ENSG00000161405.16	rs12946510	0.68	NaN	-0.022	-0.41	0.010	NaN	0.051	2.6	0.86	NaN	0.0045	0.18
GSDMB	ENSG00000073605.18	rs12946510	0.37	0.00011	0.026	0.91	4.7e-12	0.00015	-0.16	-7.2	8.7e-12	0.000053	-0.25	-7.5
ORMDL3	ENSG00000172057.9	rs12946510	0.32	NaN	-0.043	-0.99	0.15	NaN	-0.048	-1.4	9.1e-7	0.000055	-0.30	-5.2
C17orf67	ENSG00000214226.8	rs3853824	0.0051	0.000062	0.12	2.8	0.074	NaN	0.073	1.8	0.16	NaN	0.087	1.4
DGKE	ENSG00000153933.9	rs3853824	0.46	NaN	-0.030	-0.75	0.063	NaN	0.057	1.9	0.13	NaN	-0.065	-1.5
VMP1	ENSG00000062716.12	rs1292053	0.64	NaN	-0.016	-0.48	0.38	NaN	0.022	0.88	0.37	0.00012	-0.047	-0.90
TUBD1	ENSG00000108423.14	rs1292053	0.12	NaN	-0.054	-1.5	0.84	NaN	0.0054	0.21	0.47	NaN	-0.036	-0.72
RNFT1	ENSG00000189050.15	rs1292053	0.000019	0.00023	-0.21	-4.4	0.0019	0.00024	-0.087	-3.1	0.012	NaN	-0.14	-2.5
CTIF	ENSG00000134030.13	rs7240004	0.21	0.000063	0.048	1.3	0.45	NaN	0.016	0.76	0.20	NaN	-0.057	-1.3
SMAD7	ENSG00000101665.8	rs7240004	0.40	NaN	-0.048	-0.85	0.53	NaN	-0.030	-0.63	0.39	NaN	0.067	0.87
SEC11C	ENSG00000166562.8	rs9319943	0.96	0.000058	-0.0029	-0.055	0.89	NaN	0.0035	0.13	0.28	NaN	-0.058	-1.1
GRP	ENSG00000134443.9	rs9319943	0.17	NaN	0.098	1.4	0.13	NaN	0.063	1.5	0.052	NaN	0.12	2.0
DOK6	ENSG00000206052.10	rs727088	0.17	NaN	0.063	1.4	0.28	NaN	-0.034	-1.1	1.2e-8	0.000035	-0.41	-6.1
CD226	ENSG00000150637.8	rs727088	0.29	NaN	0.052	1.1	0.57	NaN	0.019	0.57	0.33	NaN	-0.054	-0.97
SLC7A10	ENSG00000130876.11	rs17694108	0.00048	NaN	-0.28	-3.5	0.82	NaN	0.016	0.22	0.65	NaN	-0.044	-0.45
CEBPA	ENSG00000245848.2	rs17694108	0.44	0.000081	-0.043	-0.77	0.41	NaN	0.023	0.83	0.36	NaN	0.036	0.92
TM9SF4	ENSG00000101337.15	rs6142618	0.00014	0.00017	-0.19	-3.9	0.92	NaN	-0.0024	-0.10	0.88	NaN	0.0068	0.15
PLAGL2	ENSG00000126003.6	rs6142618	0.79	NaN	0.0087	0.27	0.10	NaN	-0.051	-1.6	0.34	NaN	0.040	0.96
POFUT1	ENSG00000101346.13	rs6142618	0.81	NaN	-0.0076	-0.24	0.48	NaN	0.021	0.71	0.47	NaN	0.031	0.72
KIF3B	ENSG00000101350.7	rs6142618	0.053	NaN	0.080	1.9	0.30	NaN	-0.025	-1.0	0.58	NaN	0.021	0.56
ASXL1	ENSG00000171456.16	rs6142618	0.083	NaN	0.046	1.7	0.68	NaN	0.0082	0.42	0.71	NaN	0.016	0.37
CEBPB	ENSG00000172216.5	rs913678	0.37	0.000080	0.032	0.91	0.61	NaN	-0.015	-0.51	0.72	NaN	0.020	0.35
PTPN1	ENSG00000196396.9	rs913678	0.038	NaN	-0.084	-2.1	0.65	0.000071	-0.018	-0.46	0.68	NaN	-0.016	-0.41
NRIP1	ENSG00000180530.10	rs2823286	0.067	NaN	-0.057	-1.8	0.034	NaN	-0.053	-2.1	0.16	NaN	-0.065	-1.4
USP25	ENSG00000155313.15	rs2823286	0.53	NaN	0.021	0.63	0.83	NaN	0.0062	0.21	0.75	NaN	0.018	0.32
ETS2	ENSG00000157557.11	rs2836878	0.014	NaN	-0.092	-2.5	0.51	NaN	0.024	0.66	0.58	NaN	-0.022	-0.56
PSMG1	ENSG00000183527.11	rs2836878	0.35	0.000068	0.038	0.93	0.39	0.000053	0.036	0.86	0.25	0.000031	-0.089	-1.2
UBE2L3	ENSG00000185651.14	rs2266959	0.049	NaN	0.068	2.0	0.0056	NaN	0.089	2.8	0.090	NaN	0.064	1.7
YDJC	ENSG00000161179.13	rs2266959	0.000028	0.000078	0.23	4.3	0.31	0.000074	0.038	1.0	0.32	NaN	0.059	1.0
MTMR3	ENSG00000100330.15	rs2412970	0.47	0.00014	-0.034	-0.72	0.89	0.00014	-0.0053	-0.14	0.10	NaN	-0.11	-1.6
HORMAD2	ENSG00000176635.17	rs2412970	NaN	NaN	NaN	NaN	NaN	NaN	NaN	NaN	NaN	NaN	NaN	NaN
PDGFB	ENSG00000100311.16	rs2413583	0.46	NaN	-0.030	-0.74	0.85	NaN	-0.0061	-0.19	0.57	NaN	0.040	0.56
RPL3	ENSG00000100316.15	rs2413583	0.67	0.00010	-0.018	-0.43	0.94	NaN	0.0025	0.075	0.77	NaN	-0.013	-0.29
TEF	ENSG00000167074.14	rs727563	0.60	NaN	-0.037	-0.53	0.44	NaN	-0.050	-0.77	0.11	NaN	0.15	1.6
TOB2	ENSG00000183864.4	rs727563	0.53	NaN	-0.027	-0.64	0.19	NaN	-0.052	-1.3	0.81	NaN	0.012	0.24
PHF5A	ENSG00000100410.7	rs727563	0.19	NaN	0.063	1.3	0.15	NaN	-0.062	-1.4	0.092	0.00011	0.11	1.7
ACO2	ENSG00000100412.15	rs727563	0.000037	0.00022	-0.093	-4.2	0.052	NaN	-0.040	-1.9	0.34	NaN	-0.028	-0.96
POLR3H	ENSG00000100413.16	rs727563	0.81	0.00020	0.010	0.24	0.00091	0.00020	0.092	3.4	0.56	0.000090	0.029	0.58
CSDC2	ENSG00000172346.14	rs727563	0.0000075	0.00018	-0.22	-4.6	0.00086	0.00017	-0.13	-3.4	0.0017	0.00011	-0.21	-3.2

### Sheet: Table S5
Table S5: Primer sequences
Gene symbols		Sequence (5’ to 3’)
Beta-actin	Forward	AGAGCTACGAGCTGCCTGAC
	Reverse	AGCACTGTGTTGGCGTACAG
CCL5	Forward	AAGTCTCTAGGTTCTGAGC
	Reverse	TTTTATGGTTGCATTGAGAAC
IFI6	Forward	CTGAAGATTGCTTCTCTTCTC
	Reverse	CACTTTTTCTTACCTGCCTC
IFIH1	Forward	GATTAAGTGGTGATACCCAAC
	Reverse	GTCTGACAATTGAACACCAG
IFITM1	Forward	CTACTCCGTGAAGTCTAGG
	Reverse	ATGAGGATGCCCAGAATC
IFNAR1	Forward	CAGTTGAAAATGAACTACCTCC
	Reverse	ACTTGAAAGGTCATGTTTGC
IFNB1	Forward	ATTCTAACTGCAACCTTTCG
	Reverse	GTTGTAGCTCATGGAAAGAG
IFNL1	Forward	CGCCTTGGAAGAGTCACTCA
	Reverse	GAAGCCTCAGGTCCCAATTC
IL10RB	Forward	CTCCCGAAAATGTCAGAATG
	Reverse	TAACTTAGGTACTGAGCTGTG
IRF8	Forward	AGCAAGATTATAATCAGGAAGTGGA
	Reverse	TCAAAGCACAGCGTAACCTC
IRF6	Forward	ATTCCTTAGCGATCTCATTG
	Reverse	GAATGACCTGAACCAAGATG
ISG15	Forward	AGCCCACAGCCCACAGCCATG
	Reverse	GTGGACAGCCAGACGCTGCT
TLR3	Forward	AGATTCAAGGTACATCATGC
	Reverse	CAATTTATGACGAAAGGCAC
USP18	Forward	TGGTTTACACAACATTGGAC
	Reverse	ATCCTCTTCAATATCCTGGTG

### Sheet: Table S6
Table S6: Antibodies
Antibody	Company and catalog number	Dilution used
Mouse anti-STAT1	BD Transduction Laboratories #610185	1/3000
Rabbit anti-Phospho- STAT1 (TYR701)	Cell Signaling #9167T	1/2000
Rabbit anti-IRF8	Novus Biologicals # NBP2-99595	1/1000
Rabbit anti-IRF6	Cell Signaling #6948S	1/1000
Rabbit anti-eEF2	Cell Signaling #2332S	1/2000
Mouse anti-beta Actin	ThermoFisher #MA5-15739	1/3000
Peroxidase AffiniPure Goat Anti-Mouse IgG (H+L)	Cedarlane #115-035-003	1/8000
HRPO Goat Anti-Rabbit IgG (H+L), human adsorbed	Cedarlane # CLCC42007	1/8000

### Sheet: Table S7
Table S7. GO-term analyses - Category 1 regions
ID	Term	Term PValue	Term PValue Corrected with Bonferroni step down	Group PValue	Group PValue Corrected with Bonferroni step down	GO Levels	GO Groups	Group name	% Associated Genes	Nr. Genes	Associated Causal Genes Found
GO:0043149	stress fiber assembly	0.00790974	0.031639	0.00790974	0.00790974	[5, 7, 8, 9, 11]	Group0	Positive regulation of stress fiber assembly	1.72414	2	GPR65, SMAD3
GO:0051496	positive regulation of stress fiber assembly	0.00190434	0.017139	0.00790974	0.00790974	[5, 6, 7, 8, 9, 10, 11, 12, 13]	Group0	Positive regulation of stress fiber assembly	3.57143	2	GPR65, SMAD3
GO:0009615	response to virus	3.19188e-07	2.48967e-05	2.55126e-08	2.04101e-07	[3, 5]	Group1	Response to virus	1.65485	7	ATG16L1, CARD9, IFIH1, IL23R, IRGM, SMAD3, TYK2
GO:0060760	positive regulation of response to cytokine stimulus	7.0258e-05	0.00288058	2.55126e-08	2.04101e-07	[3, 4, 5, 6]	Group1	Response to virus	4.28571	3	IFIH1, IRGM, RIPK2
GO:0098586	cellular response to virus	2.68162e-06	0.000176987	2.55126e-08	2.04101e-07	[4, 6]	Group1	Response to virus	4.65116	4	IFIH1, IRGM, SMAD3, TYK2
GO:0009615	response to virus	3.19188e-07	2.48967e-05	4.99289e-07	2.49644e-06	[3, 5]	Group2	Positive regulation of Th17 type immune response	1.65485	7	ATG16L1, CARD9, IFIH1, IL23R, IRGM, SMAD3, TYK2
GO:0072538	T-helper 17 type immune response	1.85558e-05	0.000983458	4.99289e-07	2.49644e-06	[5]	Group2	Positive regulation of Th17 type immune response	6.66667	3	CARD9, IL23R, TYK2
GO:0098586	cellular response to virus	2.68162e-06	0.000176987	4.99289e-07	2.49644e-06	[4, 6]	Group2	Positive regulation of Th17 type immune response	4.65116	4	IFIH1, IRGM, SMAD3, TYK2
GO:0051607	defense response to virus	0.000427587	0.00940691	4.99289e-07	2.49644e-06	[4, 5, 6, 7]	Group2	Positive regulation of Th17 type immune response	1.26984	4	ATG16L1, CARD9, IFIH1, IL23R
GO:2000318	positive regulation of T-helper 17 type immune response	7.48326e-07	5.46278e-05	4.99289e-07	2.49644e-06	[6, 7, 8]	Group2	Positive regulation of Th17 type immune response	18.75	3	CARD9, IL23R, TYK2
GO:0050920	regulation of chemotaxis	0.0028226	0.0197582	3.20133e-06	1.28053e-05	[3, 4, 5]	Group3	Positive regulation of IL-1 production	1.20968	3	MST1, NOD2, SMAD3
GO:0050727	regulation of inflammatory response	0.00104685	0.0157028	3.20133e-06	1.28053e-05	[4, 5, 6]	Group3	Positive regulation of IL-1 production	1	4	HLA-DRB1, LACC1, NOD2, SMAD3
GO:0032611	interleukin-1 beta production	5.72828e-06	0.000337969	3.20133e-06	1.28053e-05	[4, 7]	Group3	Positive regulation of IL-1 production	3.84615	4	INAVA, NOD2, RIPK2, SMAD3
GO:0032731	positive regulation of interleukin-1 beta production	1.04244e-06	7.29708e-05	3.20133e-06	1.28053e-05	[5, 6, 7, 8, 9]	Group3	Positive regulation of IL-1 production	5.88235	4	INAVA, NOD2, RIPK2, SMAD3
GO:0051091	positive regulation of DNA-binding transcription factor activity	0.00028095	0.00730471	3.20133e-06	1.28053e-05	[4, 7, 8, 9, 10, 11, 12, 13]	Group3	Positive regulation of IL-1 production	1.41844	4	CARD9, NOD2, RIPK2, SMAD3
GO:0002437	inflammatory response to antigenic stimulus	0.000104667	0.00376801	1.74248e-07	1.04549e-06	[3, 5]	Group4	Inflammatory response	3.75	3	CD6, HLA-DRB1, NOD2
GO:0006954	inflammatory response	2.30713e-07	1.86878e-05	1.74248e-07	1.04549e-06	[4]	Group4	Inflammatory response	1.03448	9	CARD9, CD6, HLA-DRB1, IL23R, IRGM, LACC1, NOD2, RIPK2, SMAD3
GO:0050920	regulation of chemotaxis	0.0028226	0.0197582	1.74248e-07	1.04549e-06	[3, 4, 5]	Group4	Inflammatory response	1.20968	3	MST1, NOD2, SMAD3
GO:0016045	detection of bacterium	0.000172827	0.00518481	1.74248e-07	1.04549e-06	[4, 6]	Group4	Inflammatory response	11.7647	2	HLA-DRB1, NOD2
GO:0050727	regulation of inflammatory response	0.00104685	0.0157028	1.74248e-07	1.04549e-06	[4, 5, 6]	Group4	Inflammatory response	1	4	HLA-DRB1, LACC1, NOD2, SMAD3
GO:0002708	positive regulation of lymphocyte mediated immunity	0.000382315	0.00917556	1.74248e-07	1.04549e-06	[5, 6, 7]	Group4	Inflammatory response	2.41935	3	HLA-DRB1, IL23R, NOD2
GO:0032689	negative regulation of type II interferon production	0.00112683	0.0157756	1.74248e-07	1.04549e-06	[4, 5, 6, 7, 8]	Group4	Inflammatory response	4.65116	2	HLA-DRB1, NOD2
GO:0002709	regulation of T cell mediated immunity	0.000163718	0.00507524	1.74248e-07	1.04549e-06	[6, 7]	Group4	Inflammatory response	3.22581	3	HLA-DRB1, IL23R, NOD2
GO:1903900	regulation of viral life cycle	0.0119739	0.0119739	1.30667e-05	2.61334e-05	[3, 4]	Group5	Detection of bacterium	1.38889	2	HLA-DRB1, IFIH1
GO:0016045	detection of bacterium	0.000172827	0.00518481	1.30667e-05	2.61334e-05	[4, 6]	Group5	Detection of bacterium	11.7647	2	HLA-DRB1, NOD2
GO:0032607	interferon-alpha production	0.000623727	0.0118508	1.30667e-05	2.61334e-05	[4, 7]	Group5	Detection of bacterium	6.25	2	IFIH1, RIPK2
GO:0032608	interferon-beta production	0.00197221	0.0157777	1.30667e-05	2.61334e-05	[4, 7]	Group5	Detection of bacterium	3.50877	2	IFIH1, RIPK2
GO:0032689	negative regulation of type II interferon production	0.00112683	0.0157756	1.30667e-05	2.61334e-05	[4, 5, 6, 7, 8]	Group5	Detection of bacterium	4.65116	2	HLA-DRB1, NOD2
GO:0001916	positive regulation of T cell mediated cytotoxicity	0.000547785	0.0115035	1.30667e-05	2.61334e-05	[5, 6, 7, 8, 9]	Group5	Detection of bacterium	6.66667	2	HLA-DRB1, IL23R
GO:0032727	positive regulation of interferon-alpha production	0.000379107	0.00947767	1.30667e-05	2.61334e-05	[5, 6, 7, 8, 9]	Group5	Detection of bacterium	8	2	IFIH1, RIPK2
GO:0032728	positive regulation of interferon-beta production	0.000927266	0.0157635	1.30667e-05	2.61334e-05	[5, 6, 7, 8, 9]	Group5	Detection of bacterium	5.12821	2	IFIH1, RIPK2
GO:0002437	inflammatory response to antigenic stimulus	0.000104667	0.00376801	3.49089e-06	1.04727e-05	[3, 5]	Group6	Positive regulation of T-cell activation	3.75	3	CD6, HLA-DRB1, NOD2
GO:0002449	lymphocyte mediated immunity	0.000980388	0.0156862	3.49089e-06	1.04727e-05	[4]	Group6	Positive regulation of T-cell activation	1.01781	4	CARD9, HLA-DRB1, IL23R, NOD2
GO:0045785	positive regulation of cell adhesion	1.09367e-06	7.54634e-05	3.49089e-06	1.04727e-05	[3, 4, 5]	Group6	Positive regulation of T-cell activation	1.37795	7	CD6, HLA-DRB1, IL23R, NOD2, RIPK2, SMAD3, TYK2
GO:0002534	cytokine production involved in inflammatory response	5.12356e-05	0.00235684	3.49089e-06	1.04727e-05	[3, 6]	Group6	Positive regulation of T-cell activation	4.7619	3	CARD9, CD6, NOD2
GO:0032613	interleukin-10 production	9.23937e-07	6.65234e-05	3.49089e-06	1.04727e-05	[3, 6]	Group6	Positive regulation of T-cell activation	6.06061	4	HLA-DRB1, IL23R, INAVA, NOD2
GO:0042110	T cell activation	2.76852e-06	0.000174417	3.49089e-06	1.04727e-05	[4, 5]	Group6	Positive regulation of T-cell activation	1.19863	7	CD6, HLA-DRB1, IL23R, NOD2, RIPK2, SMAD3, TYK2
GO:0016045	detection of bacterium	0.000172827	0.00518481	3.49089e-06	1.04727e-05	[4, 6]	Group6	Positive regulation of T-cell activation	11.7647	2	HLA-DRB1, NOD2
GO:0050727	regulation of inflammatory response	0.00104685	0.0157028	3.49089e-06	1.04727e-05	[4, 5, 6]	Group6	Positive regulation of T-cell activation	1	4	HLA-DRB1, LACC1, NOD2, SMAD3
GO:0032653	regulation of interleukin-10 production	9.23937e-07	6.65234e-05	3.49089e-06	1.04727e-05	[4, 5, 6, 7]	Group6	Positive regulation of T-cell activation	6.06061	4	HLA-DRB1, IL23R, INAVA, NOD2
GO:0002708	positive regulation of lymphocyte mediated immunity	0.000382315	0.00917556	3.49089e-06	1.04727e-05	[5, 6, 7]	Group6	Positive regulation of T-cell activation	2.41935	3	HLA-DRB1, IL23R, NOD2
GO:0032689	negative regulation of type II interferon production	0.00112683	0.0157756	3.49089e-06	1.04727e-05	[4, 5, 6, 7, 8]	Group6	Positive regulation of T-cell activation	4.65116	2	HLA-DRB1, NOD2
GO:1900017	positive regulation of cytokine production involved in inflammatory response	2.68855e-06	0.000174756	3.49089e-06	1.04727e-05	[4, 5, 6, 7, 8]	Group6	Positive regulation of T-cell activation	12.5	3	CARD9, CD6, NOD2
GO:0002709	regulation of T cell mediated immunity	0.000163718	0.00507524	3.49089e-06	1.04727e-05	[6, 7]	Group6	Positive regulation of T-cell activation	3.22581	3	HLA-DRB1, IL23R, NOD2
GO:0050870	positive regulation of T cell activation	3.68918e-07	2.84067e-05	3.49089e-06	1.04727e-05	[5, 6, 7, 8]	Group6	Positive regulation of T-cell activation	2.3166	6	CD6, HLA-DRB1, IL23R, NOD2, RIPK2, TYK2
GO:0070374	positive regulation of ERK1 and ERK2 cascade	0.000126531	0.00430204	3.49089e-06	1.04727e-05	[6, 7, 8, 9]	Group6	Positive regulation of T-cell activation	1.74672	4	CARD9, HLA-DRB1, NOD2, RIPK2
GO:0002437	inflammatory response to antigenic stimulus	0.000104667	0.00376801	1.02591e-07	7.18139e-07	[3, 5]	Group7	Response to peptidoglycan	3.75	3	CD6, HLA-DRB1, NOD2
GO:0002449	lymphocyte mediated immunity	0.000980388	0.0156862	1.02591e-07	7.18139e-07	[4]	Group7	Response to peptidoglycan	1.01781	4	CARD9, HLA-DRB1, IL23R, NOD2
GO:0002534	cytokine production involved in inflammatory response	5.12356e-05	0.00235684	1.02591e-07	7.18139e-07	[3, 6]	Group7	Response to peptidoglycan	4.7619	3	CARD9, CD6, NOD2
GO:0032602	chemokine production	0.000209	0.005852	1.02591e-07	7.18139e-07	[3, 6]	Group7	Response to peptidoglycan	2.9703	3	CARD9, NOD2, RIPK2
GO:0032620	interleukin-17 production	1.32292e-07	1.11125e-05	1.02591e-07	7.18139e-07	[3, 6]	Group7	Response to peptidoglycan	9.7561	4	CARD9, IL23R, NOD2, TYK2
GO:0032623	interleukin-2 production	6.16233e-05	0.0026498	1.02591e-07	7.18139e-07	[3, 6]	Group7	Response to peptidoglycan	4.47761	3	CARD9, NOD2, RIPK2
GO:0002237	response to molecule of bacterial origin	1.68693e-07	1.40015e-05	1.02591e-07	7.18139e-07	[4, 6]	Group7	Response to peptidoglycan	1.81818	7	CARD9, CD6, IL23R, INAVA, IRGM, NOD2, RIPK2
GO:0032494	response to peptidoglycan	1.81837e-09	1.72746e-07	1.02591e-07	7.18139e-07	[4, 5, 7]	Group7	Response to peptidoglycan	26.6667	4	CARD9, INAVA, NOD2, RIPK2
GO:0032495	response to muramyl dipeptide	6.42999e-09	5.78699e-07	1.02591e-07	7.18139e-07	[5, 6]	Group7	Response to peptidoglycan	20	4	CARD9, INAVA, NOD2, RIPK2
GO:0032640	tumor necrosis factor production	4.97585e-05	0.00238841	1.02591e-07	7.18139e-07	[4, 7]	Group7	Response to peptidoglycan	2.22222	4	CARD9, IFIH1, NOD2, RIPK2
GO:0032663	regulation of interleukin-2 production	6.16233e-05	0.0026498	1.02591e-07	7.18139e-07	[4, 5, 6, 7]	Group7	Response to peptidoglycan	4.47761	3	CARD9, NOD2, RIPK2
GO:0043330	response to exogenous dsRNA	2.75117e-07	2.17342e-05	1.02591e-07	7.18139e-07	[5, 6]	Group7	Response to peptidoglycan	8.16327	4	CARD9, IFIH1, NOD2, RIPK2
GO:0032722	positive regulation of chemokine production	9.33976e-05	0.00364251	1.02591e-07	7.18139e-07	[4, 5, 6, 7, 8]	Group7	Response to peptidoglycan	3.8961	3	CARD9, NOD2, RIPK2
GO:0032740	positive regulation of interleukin-17 production	2.701e-08	2.37688e-06	1.02591e-07	7.18139e-07	[4, 5, 6, 7, 8]	Group7	Response to peptidoglycan	14.2857	4	CARD9, IL23R, NOD2, TYK2
GO:0050830	defense response to Gram-positive bacterium	0.000382315	0.00917556	1.02591e-07	7.18139e-07	[5, 6, 7]	Group7	Response to peptidoglycan	2.41935	3	CARD9, NOD2, RIPK2
GO:1900017	positive regulation of cytokine production involved in inflammatory response	2.68855e-06	0.000174756	1.02591e-07	7.18139e-07	[4, 5, 6, 7, 8]	Group7	Response to peptidoglycan	12.5	3	CARD9, CD6, NOD2
GO:0010934	macrophage cytokine production	1.20044e-05	0.000660244	1.02591e-07	7.18139e-07	[5, 8]	Group7	Response to peptidoglycan	7.69231	3	CARD9, NOD2, RIPK2
GO:0032760	positive regulation of tumor necrosis factor production	8.25057e-06	0.000462032	1.02591e-07	7.18139e-07	[5, 6, 7, 8, 9]	Group7	Response to peptidoglycan	3.50877	4	CARD9, IFIH1, NOD2, RIPK2
GO:0070374	positive regulation of ERK1 and ERK2 cascade	0.000126531	0.00430204	1.02591e-07	7.18139e-07	[6, 7, 8, 9]	Group7	Response to peptidoglycan	1.74672	4	CARD9, HLA-DRB1, NOD2, RIPK2
GO:0060907	positive regulation of macrophage cytokine production	2.68855e-06	0.000174756	1.02591e-07	7.18139e-07	[6, 7, 8, 9, 10]	Group7	Response to peptidoglycan	12.5	3	CARD9, NOD2, RIPK2
GO:0051091	positive regulation of DNA-binding transcription factor activity	0.00028095	0.00730471	1.02591e-07	7.18139e-07	[4, 7, 8, 9, 10, 11, 12, 13]	Group7	Response to peptidoglycan	1.41844	4	CARD9, NOD2, RIPK2, SMAD3
GO:0002294	CD4-positive, alpha-beta T cell differentiation involved in immune response	8.29526e-05	0.0033181	1.28566e-08	1.15709e-07	[8, 9, 10, 11, 12]	Group8	NOD2 signaling pathway	4.05405	3	HLA-DRB1, IL23R, RIPK2
GO:0070431	nucleotide-binding oligomerization domain containing 2 signaling pathway	5.47179e-12	5.47179e-10	1.28566e-08	1.15709e-07	[6, 7, 8, 9, 10, 11, 12, 13, 14]	Group8	NOD2 signaling pathway	31.25	5	INAVA, IRGM, LACC1, NOD2, RIPK2
GO:0043372	positive regulation of CD4-positive, alpha-beta T cell differentiation	7.19886e-06	0.000417534	1.28566e-08	1.15709e-07	[8, 9, 10, 11, 12, 13]	Group8	NOD2 signaling pathway	9.09091	3	HLA-DRB1, IL23R, RIPK2
GO:0034134	toll-like receptor 2 signaling pathway	0.000172827	0.00518481	1.28566e-08	1.15709e-07	[8, 9, 10, 11, 12, 13, 14]	Group8	NOD2 signaling pathway	11.7647	2	NOD2, RIPK2
GO:0001816	cytokine production	2.82396e-10	2.73924e-08	1.28566e-08	1.15709e-07	[2, 5]	Group8	NOD2 signaling pathway	1.37328	11	CARD9, CD6, HLA-DRB1, IFIH1, IL23R, INAVA, LACC1, NOD2, RIPK2, SMAD3, TYK2
GO:0002831	regulation of response to biotic stimulus	1.39306e-09	1.33734e-07	1.28566e-08	1.15709e-07	[3, 4]	Group8	NOD2 signaling pathway	1.86722	9	CARD9, HLA-DRB1, IFIH1, IL23R, INAVA, IRGM, LACC1, NOD2, RIPK2
GO:0050776	regulation of immune response	1.0942e-10	1.08326e-08	1.28566e-08	1.15709e-07	[3, 4]	Group8	NOD2 signaling pathway	1.22699	12	CARD9, FCGR2A, HLA-DRB1, IFIH1, IL23R, INAVA, IRGM, LACC1, NOD2, RIPK2, SMAD3, TYK2
GO:1903900	regulation of viral life cycle	0.0119739	0.0119739	1.28566e-08	1.15709e-07	[3, 4]	Group8	NOD2 signaling pathway	1.38889	2	HLA-DRB1, IFIH1
GO:0002437	inflammatory response to antigenic stimulus	0.000104667	0.00376801	1.28566e-08	1.15709e-07	[3, 5]	Group8	NOD2 signaling pathway	3.75	3	CD6, HLA-DRB1, NOD2
GO:0002449	lymphocyte mediated immunity	0.000980388	0.0156862	1.28566e-08	1.15709e-07	[4]	Group8	NOD2 signaling pathway	1.01781	4	CARD9, HLA-DRB1, IL23R, NOD2
GO:0002460	adaptive immune response based on somatic recombination of immune receptors built from immunoglobulin superfamily domains	4.88953e-06	0.000298261	1.28566e-08	1.15709e-07	[4]	Group8	NOD2 signaling pathway	1.48515	6	CARD9, HLA-DRB1, IL23R, NOD2, RIPK2, TYK2
GO:0002699	positive regulation of immune effector process	2.0565e-08	1.83028e-06	1.28566e-08	1.15709e-07	[3, 4, 5]	Group8	NOD2 signaling pathway	2.4735	7	CARD9, HLA-DRB1, IL23R, INAVA, LACC1, NOD2, RIPK2
GO:0006954	inflammatory response	2.30713e-07	1.86878e-05	1.28566e-08	1.15709e-07	[4]	Group8	NOD2 signaling pathway	1.03448	9	CARD9, CD6, HLA-DRB1, IL23R, IRGM, LACC1, NOD2, RIPK2, SMAD3
GO:0009615	response to virus	3.19188e-07	2.48967e-05	1.28566e-08	1.15709e-07	[3, 5]	Group8	NOD2 signaling pathway	1.65485	7	ATG16L1, CARD9, IFIH1, IL23R, IRGM, SMAD3, TYK2
GO:0030522	intracellular receptor signaling pathway	4.19886e-08	3.653e-06	1.28566e-08	1.15709e-07	[3, 4, 5]	Group8	NOD2 signaling pathway	2.2293	7	HNF4A, IFIH1, INAVA, IRGM, LACC1, NOD2, RIPK2
GO:0032103	positive regulation of response to external stimulus	2.07325e-07	1.70006e-05	1.28566e-08	1.15709e-07	[3, 4, 5]	Group8	NOD2 signaling pathway	1.32231	8	CARD9, IFIH1, INAVA, IRGM, LACC1, NOD2, RIPK2, SMAD3
GO:0045785	positive regulation of cell adhesion	1.09367e-06	7.54634e-05	1.28566e-08	1.15709e-07	[3, 4, 5]	Group8	NOD2 signaling pathway	1.37795	7	CD6, HLA-DRB1, IL23R, NOD2, RIPK2, SMAD3, TYK2
GO:0050778	positive regulation of immune response	5.92434e-09	5.39115e-07	1.28566e-08	1.15709e-07	[3, 4, 5]	Group8	NOD2 signaling pathway	1.25471	10	CARD9, HLA-DRB1, IFIH1, IL23R, INAVA, IRGM, LACC1, NOD2, RIPK2, TYK2
GO:0050920	regulation of chemotaxis	0.0028226	0.0197582	1.28566e-08	1.15709e-07	[3, 4, 5]	Group8	NOD2 signaling pathway	1.20968	3	MST1, NOD2, SMAD3
GO:0001817	regulation of cytokine production	2.60667e-10	2.55454e-08	1.28566e-08	1.15709e-07	[3, 4, 5, 6]	Group8	NOD2 signaling pathway	1.38365	11	CARD9, CD6, HLA-DRB1, IFIH1, IL23R, INAVA, LACC1, NOD2, RIPK2, SMAD3, TYK2
GO:0002367	cytokine production involved in immune response	3.83297e-07	2.87473e-05	1.28566e-08	1.15709e-07	[3, 6]	Group8	NOD2 signaling pathway	3.73134	5	CARD9, INAVA, LACC1, NOD2, RIPK2
GO:0002534	cytokine production involved in inflammatory response	5.12356e-05	0.00235684	1.28566e-08	1.15709e-07	[3, 6]	Group8	NOD2 signaling pathway	4.7619	3	CARD9, CD6, NOD2
GO:0016236	macroautophagy	0.000576636	0.0115327	1.28566e-08	1.15709e-07	[4, 5]	Group8	NOD2 signaling pathway	1.17302	4	ATG16L1, IRGM, NOD2, RIPK2
GO:0031347	regulation of defense response	4.20142e-09	3.90732e-07	1.28566e-08	1.15709e-07	[4, 5]	Group8	NOD2 signaling pathway	1.30039	10	CARD9, HLA-DRB1, IFIH1, IL23R, INAVA, IRGM, LACC1, NOD2, RIPK2, SMAD3
GO:0032602	chemokine production	0.000209	0.005852	1.28566e-08	1.15709e-07	[3, 6]	Group8	NOD2 signaling pathway	2.9703	3	CARD9, NOD2, RIPK2
GO:0032604	granulocyte macrophage colony-stimulating factor production	0.000194294	0.00563454	1.28566e-08	1.15709e-07	[3, 4, 5, 6]	Group8	NOD2 signaling pathway	11.1111	2	CARD9, IL23R
GO:0032609	type II interferon production	2.40106e-07	1.92085e-05	1.28566e-08	1.15709e-07	[3, 6]	Group8	NOD2 signaling pathway	4.09836	5	HLA-DRB1, IL23R, NOD2, RIPK2, TYK2
GO:0032613	interleukin-10 production	9.23937e-07	6.65234e-05	1.28566e-08	1.15709e-07	[3, 6]	Group8	NOD2 signaling pathway	6.06061	4	HLA-DRB1, IL23R, INAVA, NOD2
GO:0032615	interleukin-12 production	5.8908e-05	0.00259195	1.28566e-08	1.15709e-07	[3, 6]	Group8	NOD2 signaling pathway	4.54545	3	IL23R, NOD2, RIPK2
GO:0032620	interleukin-17 production	1.32292e-07	1.11125e-05	1.28566e-08	1.15709e-07	[3, 6]	Group8	NOD2 signaling pathway	9.7561	4	CARD9, IL23R, NOD2, TYK2
GO:0032623	interleukin-2 production	6.16233e-05	0.0026498	1.28566e-08	1.15709e-07	[3, 6]	Group8	NOD2 signaling pathway	4.47761	3	CARD9, NOD2, RIPK2
GO:0032635	interleukin-6 production	1.01277e-06	7.19066e-05	1.28566e-08	1.15709e-07	[3, 6]	Group8	NOD2 signaling pathway	3.06748	5	CARD9, IFIH1, INAVA, NOD2, RIPK2
GO:0042110	T cell activation	2.76852e-06	0.000174417	1.28566e-08	1.15709e-07	[4, 5]	Group8	NOD2 signaling pathway	1.19863	7	CD6, HLA-DRB1, IL23R, NOD2, RIPK2, SMAD3, TYK2
GO:0045087	innate immune response	5.19299e-09	4.77755e-07	1.28566e-08	1.15709e-07	[3, 4, 5, 6]	Group8	NOD2 signaling pathway	1.04265	11	CARD9, CD6, IFIH1, IL23R, INAVA, IRGM, LACC1, MST1, NOD2, RIPK2, TYK2
GO:0060760	positive regulation of response to cytokine stimulus	7.0258e-05	0.00288058	1.28566e-08	1.15709e-07	[3, 4, 5, 6]	Group8	NOD2 signaling pathway	4.28571	3	IFIH1, IRGM, RIPK2
GO:0002237	response to molecule of bacterial origin	1.68693e-07	1.40015e-05	1.28566e-08	1.15709e-07	[4, 6]	Group8	NOD2 signaling pathway	1.81818	7	CARD9, CD6, IL23R, INAVA, IRGM, NOD2, RIPK2
GO:0002757	immune response-activating signaling pathway	1.22996e-06	8.3637e-05	1.28566e-08	1.15709e-07	[3, 4, 5, 6, 7]	Group8	NOD2 signaling pathway	1.35397	7	HLA-DRB1, IFIH1, INAVA, IRGM, LACC1, NOD2, RIPK2
GO:0016045	detection of bacterium	0.000172827	0.00518481	1.28566e-08	1.15709e-07	[4, 6]	Group8	NOD2 signaling pathway	11.7647	2	HLA-DRB1, NOD2
GO:0030277	maintenance of gastrointestinal epithelium	0.000379107	0.00947767	1.28566e-08	1.15709e-07	[4, 5, 6]	Group8	NOD2 signaling pathway	8	2	INAVA, NOD2
GO:0042088	T-helper 1 type immune response	2.40206e-05	0.00122505	1.28566e-08	1.15709e-07	[5]	Group8	NOD2 signaling pathway	6.12245	3	HLA-DRB1, IL23R, RIPK2
GO:0042742	defense response to bacterium	9.76134e-05	0.00370931	1.28566e-08	1.15709e-07	[4, 5, 6]	Group8	NOD2 signaling pathway	1.19332	5	CARD9, IL23R, IRGM, NOD2, RIPK2
GO:0050727	regulation of inflammatory response	0.00104685	0.0157028	1.28566e-08	1.15709e-07	[4, 5, 6]	Group8	NOD2 signaling pathway	1	4	HLA-DRB1, LACC1, NOD2, SMAD3
GO:0072538	T-helper 17 type immune response	1.85558e-05	0.000983458	1.28566e-08	1.15709e-07	[5]	Group8	NOD2 signaling pathway	6.66667	3	CARD9, IL23R, TYK2
GO:0098586	cellular response to virus	2.68162e-06	0.000176987	1.28566e-08	1.15709e-07	[4, 6]	Group8	NOD2 signaling pathway	4.65116	4	IFIH1, IRGM, SMAD3, TYK2
GO:0032494	response to peptidoglycan	1.81837e-09	1.72746e-07	1.28566e-08	1.15709e-07	[4, 5, 7]	Group8	NOD2 signaling pathway	26.6667	4	CARD9, INAVA, NOD2, RIPK2
GO:0032496	response to lipopolysaccharide	5.07961e-05	0.00238742	1.28566e-08	1.15709e-07	[4, 5, 7]	Group8	NOD2 signaling pathway	1.36986	5	CD6, IL23R, IRGM, NOD2, RIPK2
GO:0001787	natural killer cell proliferation	0.000152601	0.00488324	1.28566e-08	1.15709e-07	[5, 6]	Group8	NOD2 signaling pathway	12.5	2	IL23R, TYK2
GO:0010508	positive regulation of autophagy	2.37476e-05	0.00123487	1.28566e-08	1.15709e-07	[4, 5, 6, 7]	Group8	NOD2 signaling pathway	2.68456	4	ATG16L1, IRGM, NOD2, RIPK2
GO:0032495	response to muramyl dipeptide	6.42999e-09	5.78699e-07	1.28566e-08	1.15709e-07	[5, 6]	Group8	NOD2 signaling pathway	20	4	CARD9, INAVA, NOD2, RIPK2
GO:0032607	interferon-alpha production	0.000623727	0.0118508	1.28566e-08	1.15709e-07	[4, 7]	Group8	NOD2 signaling pathway	6.25	2	IFIH1, RIPK2
GO:0032608	interferon-beta production	0.00197221	0.0157777	1.28566e-08	1.15709e-07	[4, 7]	Group8	NOD2 signaling pathway	3.50877	2	IFIH1, RIPK2
GO:0032611	interleukin-1 beta production	5.72828e-06	0.000337969	1.28566e-08	1.15709e-07	[4, 7]	Group8	NOD2 signaling pathway	3.84615	4	INAVA, NOD2, RIPK2, SMAD3
GO:0032640	tumor necrosis factor production	4.97585e-05	0.00238841	1.28566e-08	1.15709e-07	[4, 7]	Group8	NOD2 signaling pathway	2.22222	4	CARD9, IFIH1, NOD2, RIPK2
GO:0032649	regulation of type II interferon production	2.40106e-07	1.92085e-05	1.28566e-08	1.15709e-07	[4, 5, 6, 7]	Group8	NOD2 signaling pathway	4.09836	5	HLA-DRB1, IL23R, NOD2, RIPK2, TYK2
GO:0032653	regulation of interleukin-10 production	9.23937e-07	6.65234e-05	1.28566e-08	1.15709e-07	[4, 5, 6, 7]	Group8	NOD2 signaling pathway	6.06061	4	HLA-DRB1, IL23R, INAVA, NOD2
GO:0032663	regulation of interleukin-2 production	6.16233e-05	0.0026498	1.28566e-08	1.15709e-07	[4, 5, 6, 7]	Group8	NOD2 signaling pathway	4.47761	3	CARD9, NOD2, RIPK2
GO:0034341	response to type II interferon	2.37476e-05	0.00123487	1.28566e-08	1.15709e-07	[4, 5, 6, 7]	Group8	NOD2 signaling pathway	2.68456	4	IL23R, IRGM, MST1, TYK2
GO:0042098	T cell proliferation	4.93155e-06	0.000295893	1.28566e-08	1.15709e-07	[5, 6]	Group8	NOD2 signaling pathway	2.22222	5	CD6, HLA-DRB1, IL23R, RIPK2, TYK2
GO:0043330	response to exogenous dsRNA	2.75117e-07	2.17342e-05	1.28566e-08	1.15709e-07	[5, 6]	Group8	NOD2 signaling pathway	8.16327	4	CARD9, IFIH1, NOD2, RIPK2
GO:0046631	alpha-beta T cell activation	5.53633e-05	0.00249135	1.28566e-08	1.15709e-07	[5, 6]	Group8	NOD2 signaling pathway	2.16216	4	HLA-DRB1, IL23R, RIPK2, TYK2
GO:0051607	defense response to virus	0.000427587	0.00940691	1.28566e-08	1.15709e-07	[4, 5, 6, 7]	Group8	NOD2 signaling pathway	1.26984	4	ATG16L1, CARD9, IFIH1, IL23R
GO:0098792	xenophagy	3.83038e-07	2.91109e-05	1.28566e-08	1.15709e-07	[4, 5, 6, 7]	Group8	NOD2 signaling pathway	23.0769	3	ATG16L1, NOD2, RIPK2
GO:0002708	positive regulation of lymphocyte mediated immunity	0.000382315	0.00917556	1.28566e-08	1.15709e-07	[5, 6, 7]	Group8	NOD2 signaling pathway	2.41935	3	HLA-DRB1, IL23R, NOD2
GO:0002720	positive regulation of cytokine production involved in immune response	5.21267e-08	4.48289e-06	1.28566e-08	1.15709e-07	[4, 5, 6, 7, 8]	Group8	NOD2 signaling pathway	5.55556	5	CARD9, INAVA, LACC1, NOD2, RIPK2
GO:0002824	positive regulation of adaptive immune response based on somatic recombination of immune receptors built from immunoglobulin superfamily domains	3.22958e-09	3.0358e-07	1.28566e-08	1.15709e-07	[5, 6, 7]	Group8	NOD2 signaling pathway	5.12821	6	CARD9, HLA-DRB1, IL23R, NOD2, RIPK2, TYK2
GO:0007259	receptor signaling pathway via JAK-STAT	0.00116671	0.0151672	1.28566e-08	1.15709e-07	[5, 6, 7]	Group8	NOD2 signaling pathway	1.64835	3	IL23R, MST1, TYK2
GO:0032689	negative regulation of type II interferon production	0.00112683	0.0157756	1.28566e-08	1.15709e-07	[4, 5, 6, 7, 8]	Group8	NOD2 signaling pathway	4.65116	2	HLA-DRB1, NOD2
GO:0032722	positive regulation of chemokine production	9.33976e-05	0.00364251	1.28566e-08	1.15709e-07	[4, 5, 6, 7, 8]	Group8	NOD2 signaling pathway	3.8961	3	CARD9, NOD2, RIPK2
GO:0032725	positive regulation of granulocyte macrophage colony-stimulating factor production	0.00013362	0.00440945	1.28566e-08	1.15709e-07	[4, 5, 6, 7, 8]	Group8	NOD2 signaling pathway	13.3333	2	CARD9, IL23R
GO:0032729	positive regulation of type II interferon production	0.000108611	0.0038014	1.28566e-08	1.15709e-07	[4, 5, 6, 7, 8]	Group8	NOD2 signaling pathway	3.7037	3	IL23R, RIPK2, TYK2
GO:0032733	positive regulation of interleukin-10 production	0.00117966	0.014156	1.28566e-08	1.15709e-07	[4, 5, 6, 7, 8]	Group8	NOD2 signaling pathway	4.54545	2	INAVA, NOD2
GO:0032735	positive regulation of interleukin-12 production	1.85558e-05	0.000983458	1.28566e-08	1.15709e-07	[4, 5, 6, 7, 8]	Group8	NOD2 signaling pathway	6.66667	3	IL23R, NOD2, RIPK2
GO:0032740	positive regulation of interleukin-17 production	2.701e-08	2.37688e-06	1.28566e-08	1.15709e-07	[4, 5, 6, 7, 8]	Group8	NOD2 signaling pathway	14.2857	4	CARD9, IL23R, NOD2, TYK2
GO:0032755	positive regulation of interleukin-6 production	1.13264e-07	9.62742e-06	1.28566e-08	1.15709e-07	[4, 5, 6, 7, 8]	Group8	NOD2 signaling pathway	4.7619	5	CARD9, IFIH1, INAVA, NOD2, RIPK2
GO:0050829	defense response to Gram-negative bacterium	0.0059359	0.0296795	1.28566e-08	1.15709e-07	[5, 6, 7]	Group8	NOD2 signaling pathway	2	2	IL23R, IRGM
GO:0050830	defense response to Gram-positive bacterium	0.000382315	0.00917556	1.28566e-08	1.15709e-07	[5, 6, 7]	Group8	NOD2 signaling pathway	2.41935	3	CARD9, NOD2, RIPK2
GO:0051403	stress-activated MAPK cascade	5.35622e-07	3.9636e-05	1.28566e-08	1.15709e-07	[5, 6, 7]	Group8	NOD2 signaling pathway	2.17391	6	CARD9, DUSP16, INAVA, NOD2, RIPK2, SMAD3
GO:1900017	positive regulation of cytokine production involved in inflammatory response	2.68855e-06	0.000174756	1.28566e-08	1.15709e-07	[4, 5, 6, 7, 8]	Group8	NOD2 signaling pathway	12.5	3	CARD9, CD6, NOD2
GO:0031663	lipopolysaccharide-mediated signaling pathway	0.00304087	0.0182452	1.28566e-08	1.15709e-07	[4, 5, 6, 7, 9]	Group8	NOD2 signaling pathway	2.8169	2	CD6, RIPK2
GO:0071224	cellular response to peptidoglycan	3.58071e-05	0.00179035	1.28566e-08	1.15709e-07	[5, 6, 8]	Group8	NOD2 signaling pathway	25	2	NOD2, RIPK2
GO:0002709	regulation of T cell mediated immunity	0.000163718	0.00507524	1.28566e-08	1.15709e-07	[6, 7]	Group8	NOD2 signaling pathway	3.22581	3	HLA-DRB1, IL23R, NOD2
GO:0010934	macrophage cytokine production	1.20044e-05	0.000660244	1.28566e-08	1.15709e-07	[5, 8]	Group8	NOD2 signaling pathway	7.69231	3	CARD9, NOD2, RIPK2
GO:0032872	regulation of stress-activated MAPK cascade	2.84082e-06	0.000176131	1.28566e-08	1.15709e-07	[5, 6, 7, 8]	Group8	NOD2 signaling pathway	2.48756	5	CARD9, DUSP16, INAVA, NOD2, RIPK2
GO:0043123	positive regulation of I-kappaB kinase/NF-kappaB signaling	2.70491e-06	0.000173114	1.28566e-08	1.15709e-07	[5, 6, 7, 8]	Group8	NOD2 signaling pathway	2.51256	5	CARD9, HLA-DRB1, INAVA, NOD2, RIPK2
GO:0046425	regulation of receptor signaling pathway via JAK-STAT	0.000268853	0.00725904	1.28566e-08	1.15709e-07	[5, 6, 7, 8]	Group8	NOD2 signaling pathway	2.72727	3	IL23R, MST1, TYK2
GO:0046633	alpha-beta T cell proliferation	0.00146136	0.0146136	1.28566e-08	1.15709e-07	[6, 7]	Group8	NOD2 signaling pathway	4.08163	2	RIPK2, TYK2
GO:0050870	positive regulation of T cell activation	3.68918e-07	2.84067e-05	1.28566e-08	1.15709e-07	[5, 6, 7, 8]	Group8	NOD2 signaling pathway	2.3166	6	CD6, HLA-DRB1, IL23R, NOD2, RIPK2, TYK2
GO:0051132	NK T cell activation	9.93995e-05	0.00367778	1.28566e-08	1.15709e-07	[6, 7]	Group8	NOD2 signaling pathway	15.3846	2	IL23R, TYK2
GO:0071225	cellular response to muramyl dipeptide	4.60054e-05	0.00225426	1.28566e-08	1.15709e-07	[6, 7]	Group8	NOD2 signaling pathway	22.2222	2	NOD2, RIPK2
GO:0001916	positive regulation of T cell mediated cytotoxicity	0.000547785	0.0115035	1.28566e-08	1.15709e-07	[5, 6, 7, 8, 9]	Group8	NOD2 signaling pathway	6.66667	2	HLA-DRB1, IL23R
GO:0002827	positive regulation of T-helper 1 type immune response	0.000194294	0.00563454	1.28566e-08	1.15709e-07	[6, 7, 8]	Group8	NOD2 signaling pathway	11.1111	2	IL23R, RIPK2
GO:0018107	peptidyl-threonine phosphorylation	0.00844353	0.0253306	1.28566e-08	1.15709e-07	[6, 7, 8]	Group8	NOD2 signaling pathway	1.66667	2	IRGM, RIPK2
GO:0032727	positive regulation of interferon-alpha production	0.000379107	0.00947767	1.28566e-08	1.15709e-07	[5, 6, 7, 8, 9]	Group8	NOD2 signaling pathway	8	2	IFIH1, RIPK2
GO:0032728	positive regulation of interferon-beta production	0.000927266	0.0157635	1.28566e-08	1.15709e-07	[5, 6, 7, 8, 9]	Group8	NOD2 signaling pathway	5.12821	2	IFIH1, RIPK2
GO:0032731	positive regulation of interleukin-1 beta production	1.04244e-06	7.29708e-05	1.28566e-08	1.15709e-07	[5, 6, 7, 8, 9]	Group8	NOD2 signaling pathway	5.88235	4	INAVA, NOD2, RIPK2, SMAD3
GO:0032760	positive regulation of tumor necrosis factor production	8.25057e-06	0.000462032	1.28566e-08	1.15709e-07	[5, 6, 7, 8, 9]	Group8	NOD2 signaling pathway	3.50877	4	CARD9, IFIH1, NOD2, RIPK2
GO:2000318	positive regulation of T-helper 17 type immune response	7.48326e-07	5.46278e-05	1.28566e-08	1.15709e-07	[6, 7, 8]	Group8	NOD2 signaling pathway	18.75	3	CARD9, IL23R, TYK2
GO:0032819	positive regulation of natural killer cell proliferation	7.01876e-05	0.00294788	1.28566e-08	1.15709e-07	[6, 7, 8, 9]	Group8	NOD2 signaling pathway	18.1818	2	IL23R, TYK2
GO:0046635	positive regulation of alpha-beta T cell activation	1.31292e-06	8.7966e-05	1.28566e-08	1.15709e-07	[6, 7, 8, 9]	Group8	NOD2 signaling pathway	5.55556	4	HLA-DRB1, IL23R, RIPK2, TYK2
GO:0070374	positive regulation of ERK1 and ERK2 cascade	0.000126531	0.00430204	1.28566e-08	1.15709e-07	[6, 7, 8, 9]	Group8	NOD2 signaling pathway	1.74672	4	CARD9, HLA-DRB1, NOD2, RIPK2
GO:0060907	positive regulation of macrophage cytokine production	2.68855e-06	0.000174756	1.28566e-08	1.15709e-07	[6, 7, 8, 9, 10]	Group8	NOD2 signaling pathway	12.5	3	CARD9, NOD2, RIPK2
GO:0061739	protein lipidation involved in autophagosome assembly	7.69447e-06	0.000438585	1.28566e-08	1.15709e-07	[7, 8, 9]	Group8	NOD2 signaling pathway	50	2	ATG16L1, IRGM
GO:0010800	positive regulation of peptidyl-threonine phosphorylation	0.000547785	0.0115035	1.28566e-08	1.15709e-07	[7, 8, 9, 10]	Group8	NOD2 signaling pathway	6.66667	2	IRGM, RIPK2
GO:0031398	positive regulation of protein ubiquitination	0.000400672	0.00921545	1.28566e-08	1.15709e-07	[7, 8, 9, 10]	Group8	NOD2 signaling pathway	2.38095	3	INAVA, NOD2, RIPK2
GO:0033138	positive regulation of peptidyl-serine phosphorylation	0.00885427	0.0177085	1.28566e-08	1.15709e-07	[7, 8, 9, 10]	Group8	NOD2 signaling pathway	1.62602	2	IRGM, RIPK2
GO:0046641	positive regulation of alpha-beta T cell proliferation	0.000379107	0.00947767	1.28566e-08	1.15709e-07	[7, 8, 9, 10]	Group8	NOD2 signaling pathway	8	2	RIPK2, TYK2
GO:0050731	positive regulation of peptidyl-tyrosine phosphorylation	0.00140189	0.0154208	1.28566e-08	1.15709e-07	[7, 8, 9, 10]	Group8	NOD2 signaling pathway	1.54639	3	IL23R, NOD2, RIPK2
GO:0051135	positive regulation of NK T cell activation	4.60054e-05	0.00225426	1.28566e-08	1.15709e-07	[7, 8, 9, 10]	Group8	NOD2 signaling pathway	22.2222	2	IL23R, TYK2
GO:2001056	positive regulation of cysteine-type endopeptidase activity	0.000733216	0.0131979	1.28566e-08	1.15709e-07	[8, 9, 10]	Group8	NOD2 signaling pathway	1.93548	3	CARD9, RIPK2, SMAD3
GO:0051091	positive regulation of DNA-binding transcription factor activity	0.00028095	0.00730471	1.28566e-08	1.15709e-07	[4, 7, 8, 9, 10, 11, 12, 13]	Group8	NOD2 signaling pathway	1.41844	4	CARD9, NOD2, RIPK2, SMAD3
GO:0045622	regulation of T-helper cell differentiation	1.61621e-05	0.000872751	1.28566e-08	1.15709e-07	[4, 5, 9, 10, 11, 12, 13, 14]	Group8	NOD2 signaling pathway	6.97674	3	HLA-DRB1, IL23R, RIPK2

### Sheet: Table S8
Table S8. GO-term analyses - Category 2 regions
ID	Term	GO Levels	GO Groups	Group name	Associated genes from regions with only one gene
GO:0043149	stress fiber assembly	[5, 7, 8, 9, 11]	Group0	Positive regulation of stress fiber assembly	n/a
GO:0051496	positive regulation of stress fiber assembly	[5, 6, 7, 8, 9, 10, 11, 12, 13]	Group0	Positive regulation of stress fiber assembly	n/a
GO:0009615	response to virus	[3, 5]	Group1	Response to virus	CD40, IFNG, IFNGR2, IL12B, IRF5, NFKB1, PTPRC
GO:0060760	positive regulation of response to cytokine stimulus	[3, 4, 5, 6]	Group1	Response to virus	n/a
GO:0098586	cellular response to virus	[4, 6]	Group1	Response to virus	IFNG, IFNGR2, NFKB1
GO:0009615	response to virus	[3, 5]	Group2	Positive regulation of Th17 type immune response	CD40, IFNG, IFNGR2, IL12B, IRF5, NFKB1, PTPRC
GO:0072538	T-helper 17 type immune response	[5]	Group2	Positive regulation of Th17 type immune response	n/a
GO:0098586	cellular response to virus	[4, 6]	Group2	Positive regulation of Th17 type immune response	IFNG, IFNGR2, NFKB1
GO:0051607	defense response to virus	[4, 5, 6, 7]	Group2	Positive regulation of Th17 type immune response	n/a
GO:2000318	positive regulation of T-helper 17 type immune response	[6, 7, 8]	Group2	Positive regulation of Th17 type immune response	n/a
GO:0050920	regulation of chemotaxis	[3, 4, 5]	Group3	Positive regulation of IL-1 production	CDH13, PTK2B, PTPN2, SLAMF8
GO:0050727	regulation of inflammatory response	[4, 5, 6]	Group3	Positive regulation of IL-1 production	n/a
GO:0032611	interleukin-1 beta production	[4, 7]	Group3	Positive regulation of IL-1 production	n/a
GO:0032731	positive regulation of interleukin-1 beta production	[5, 6, 7, 8, 9]	Group3	Positive regulation of IL-1 production	n/a
GO:0051091	positive regulation of DNA-binding transcription factor activity	[4, 7, 8, 9, 10, 11, 12, 13]	Group3	Positive regulation of IL-1 production	CD40, CRTC3, IL10, PLCG2, PRKCB, RPS6KA4, STAT3
GO:0002437	inflammatory response to antigenic stimulus	[3, 5]	Group4	Inflammatory response	CD28, IL10, IL12B, IL2RA
GO:0006954	inflammatory response	[4]	Group4	Inflammatory response	CD28, CD40, FOXP1, IFNG, IFNGR2, IL10, IL12B, IL22, IL2RA, IRF5, ITGAL, MMP24, NDFIP1, NFKB1, NFKBIZ, OSMR, PLCG2, PTGER4, PTGIR, PTPN2, PTPRC, RPS6KA4, SBNO2, SLAMF8, STAT3
GO:0050920	regulation of chemotaxis	[3, 4, 5]	Group4	Inflammatory response	CDH13, PTK2B, PTPN2, SLAMF8
GO:0016045	detection of bacterium	[4, 6]	Group4	Inflammatory response	n/a
GO:0050727	regulation of inflammatory response	[4, 5, 6]	Group4	Inflammatory response	n/a
GO:0002708	positive regulation of lymphocyte mediated immunity	[5, 6, 7]	Group4	Inflammatory response	n/a
GO:0032689	negative regulation of type II interferon production	[4, 5, 6, 7, 8]	Group4	Inflammatory response	n/a
GO:0002709	regulation of T cell mediated immunity	[6, 7]	Group4	Inflammatory response	n/a
GO:1903900	regulation of viral life cycle	[3, 4]	Group5	Detection of bacterium	n/a
GO:0016045	detection of bacterium	[4, 6]	Group5	Detection of bacterium	n/a
GO:0032607	interferon-alpha production	[4, 7]	Group5	Detection of bacterium	n/a
GO:0032608	interferon-beta production	[4, 7]	Group5	Detection of bacterium	IRF5
GO:0032689	negative regulation of type II interferon production	[4, 5, 6, 7, 8]	Group5	Detection of bacterium	n/a
GO:0001916	positive regulation of T cell mediated cytotoxicity	[5, 6, 7, 8, 9]	Group5	Detection of bacterium	IL12B, PTPRC
GO:0032727	positive regulation of interferon-alpha production	[5, 6, 7, 8, 9]	Group5	Detection of bacterium	n/a
GO:0032728	positive regulation of interferon-beta production	[5, 6, 7, 8, 9]	Group5	Detection of bacterium	n/a
GO:0002437	inflammatory response to antigenic stimulus	[3, 5]	Group6	Positive regulation of T-cell activation	CD28, IL10, IL12B, IL2RA
GO:0002449	lymphocyte mediated immunity	[4]	Group6	Positive regulation of T-cell activation	n/a
GO:0045785	positive regulation of cell adhesion	[3, 4, 5]	Group6	Positive regulation of T-cell activation	CD28, CDH13, FERMT1, IFNG, IL10, IL12B, IL2RA, ITGA4, MAP3K8, NFKBIZ, PTK2B, PTPRC, TNFRSF14, ZMIZ1
GO:0002534	cytokine production involved in inflammatory response	[3, 6]	Group6	Positive regulation of T-cell activation	n/a
GO:0032613	interleukin-10 production	[3, 6]	Group6	Positive regulation of T-cell activation	CD28, IL12B, PLCG2, STAT3
GO:0042110	T cell activation	[4, 5]	Group6	Positive regulation of T-cell activation	CD28, FOXP1, IFNG, IL10, IL12B, IL2RA, ITGAL, MAP3K8, NDFIP1, NFKBIZ, NKX2-3, PTGER4, PTPN2, PTPRC, RORC, STAT3, THEMIS, TNFRSF14, ZMIZ1
GO:0016045	detection of bacterium	[4, 6]	Group6	Positive regulation of T-cell activation	n/a
GO:0050727	regulation of inflammatory response	[4, 5, 6]	Group6	Positive regulation of T-cell activation	n/a
GO:0032653	regulation of interleukin-10 production	[4, 5, 6, 7]	Group6	Positive regulation of T-cell activation	n/a
GO:0002708	positive regulation of lymphocyte mediated immunity	[5, 6, 7]	Group6	Positive regulation of T-cell activation	n/a
GO:0032689	negative regulation of type II interferon production	[4, 5, 6, 7, 8]	Group6	Positive regulation of T-cell activation	n/a
GO:1900017	positive regulation of cytokine production involved in inflammatory response	[4, 5, 6, 7, 8]	Group6	Positive regulation of T-cell activation	STAT3
GO:0002709	regulation of T cell mediated immunity	[6, 7]	Group6	Positive regulation of T-cell activation	n/a
GO:0050870	positive regulation of T cell activation	[5, 6, 7, 8]	Group6	Positive regulation of T-cell activation	n/a
GO:0070374	positive regulation of ERK1 and ERK2 cascade	[6, 7, 8, 9]	Group6	Positive regulation of T-cell activation	IL26, PTK2B, PTPRC
GO:0002437	inflammatory response to antigenic stimulus	[3, 5]	Group7	Response to peptidoglycan	CD28, IL10, IL12B, IL2RA
GO:0002449	lymphocyte mediated immunity	[4]	Group7	Response to peptidoglycan	n/a
GO:0002534	cytokine production involved in inflammatory response	[3, 6]	Group7	Response to peptidoglycan	n/a
GO:0032602	chemokine production	[3, 6]	Group7	Response to peptidoglycan	FOXP1, IFNG, IL10
GO:0032620	interleukin-17 production	[3, 6]	Group7	Response to peptidoglycan	IFNG, IL12B
GO:0032623	interleukin-2 production	[3, 6]	Group7	Response to peptidoglycan	CD28, HDAC7, PLCG2, PTPRC
GO:0002237	response to molecule of bacterial origin	[4, 6]	Group7	Response to peptidoglycan	FOXP1, IL10, IL12B, IRF5, NFKB1, NFKBIZ, PLCG2, PTGER4, PTGIR, SBNO2, TRIB1
GO:0032494	response to peptidoglycan	[4, 5, 7]	Group7	Response to peptidoglycan	IRF5
GO:0032495	response to muramyl dipeptide	[5, 6]	Group7	Response to peptidoglycan	IRF5
GO:0032640	tumor necrosis factor production	[4, 7]	Group7	Response to peptidoglycan	FOXP1, IFNG, IL10, IL12B, PLCG2, PTPRC, STAT3
GO:0032663	regulation of interleukin-2 production	[4, 5, 6, 7]	Group7	Response to peptidoglycan	CD28, HDAC7, PLCG2, PTPRC
GO:0043330	response to exogenous dsRNA	[5, 6]	Group7	Response to peptidoglycan	n/a
GO:0032722	positive regulation of chemokine production	[4, 5, 6, 7, 8]	Group7	Response to peptidoglycan	IFNG
GO:0032740	positive regulation of interleukin-17 production	[4, 5, 6, 7, 8]	Group7	Response to peptidoglycan	n/a
GO:0050830	defense response to Gram-positive bacterium	[5, 6, 7]	Group7	Response to peptidoglycan	TNFRSF14
GO:1900017	positive regulation of cytokine production involved in inflammatory response	[4, 5, 6, 7, 8]	Group7	Response to peptidoglycan	STAT3
GO:0010934	macrophage cytokine production	[5, 8]	Group7	Response to peptidoglycan	PLCG2
GO:0032760	positive regulation of tumor necrosis factor production	[5, 6, 7, 8, 9]	Group7	Response to peptidoglycan	IFNG, IL12B, PLCG2, PTPRC, STAT3
GO:0070374	positive regulation of ERK1 and ERK2 cascade	[6, 7, 8, 9]	Group7	Response to peptidoglycan	IL26, PTK2B, PTPRC
GO:0060907	positive regulation of macrophage cytokine production	[6, 7, 8, 9, 10]	Group7	Response to peptidoglycan	PLCG2
GO:0051091	positive regulation of DNA-binding transcription factor activity	[4, 7, 8, 9, 10, 11, 12, 13]	Group7	Response to peptidoglycan	CD40, CRTC3, IL10, PLCG2, PRKCB, RPS6KA4, STAT3
GO:0002294	CD4-positive, alpha-beta T cell differentiation involved in immune response	[8, 9, 10, 11, 12]	Group8	NOD2 signaling pathway	n/a
GO:0070431	nucleotide-binding oligomerization domain containing 2 signaling pathway	[6, 7, 8, 9, 10, 11, 12, 13, 14]	Group8	NOD2 signaling pathway	n/a
GO:0043372	positive regulation of CD4-positive, alpha-beta T cell differentiation	[8, 9, 10, 11, 12, 13]	Group8	NOD2 signaling pathway	n/a
GO:0034134	toll-like receptor 2 signaling pathway	[8, 9, 10, 11, 12, 13, 14]	Group8	NOD2 signaling pathway	n/a
GO:0001816	cytokine production	[2, 5]	Group8	NOD2 signaling pathway	BANK1, CD28, CD40, FERMT1, FOXP1, HDAC7, IFNG, IL10, IL12B, IL26, IRF5, NDFIP1, NFKB1, PLCG2, PTGER4, PTPRC, RPS6KA4, STAT3, TNFRSF14
GO:0002831	regulation of response to biotic stimulus	[3, 4]	Group8	NOD2 signaling pathway	CD40, FOXP1, IL12B, NFKBIZ, PLCG2, PTPN2, SLAMF8, TRIB1
GO:0050776	regulation of immune response	[3, 4]	Group8	NOD2 signaling pathway	BANK1, CD28, CD40, FOXP1, IFNG, IL10, IL12B, NDFIP1, NFKB1, NFKBIZ, PLCG2, PRKCB, PTPN2, PTPRC, SLAMF8, THEMIS, TNFRSF14
GO:1903900	regulation of viral life cycle	[3, 4]	Group8	NOD2 signaling pathway	n/a
GO:0002437	inflammatory response to antigenic stimulus	[3, 5]	Group8	NOD2 signaling pathway	CD28, IL10, IL12B, IL2RA
GO:0002449	lymphocyte mediated immunity	[4]	Group8	NOD2 signaling pathway	n/a
GO:0002460	adaptive immune response based on somatic recombination of immune receptors built from immunoglobulin superfamily domains	[4]	Group8	NOD2 signaling pathway	BACH2, CD28, CD40, IL10, IL12B, NDFIP1, NFKBIZ, PTPRC, RORC, STAT3
GO:0002699	positive regulation of immune effector process	[3, 4, 5]	Group8	NOD2 signaling pathway	CD28, CD40, IFNG, IL10, IL12B, NFKBIZ, PLCG2, PTPRC, TNFRSF14
GO:0006954	inflammatory response	[4]	Group8	NOD2 signaling pathway	CD28, CD40, FOXP1, IFNG, IFNGR2, IL10, IL12B, IL22, IL2RA, IRF5, ITGAL, MMP24, NDFIP1, NFKB1, NFKBIZ, OSMR, PLCG2, PTGER4, PTGIR, PTPN2, PTPRC, RPS6KA4, SBNO2, SLAMF8, STAT3
GO:0009615	response to virus	[3, 5]	Group8	NOD2 signaling pathway	CD40, IFNG, IFNGR2, IL12B, IRF5, NFKB1, PTPRC
GO:0030522	intracellular receptor signaling pathway	[3, 4, 5]	Group8	NOD2 signaling pathway	FOXP1, NR5A2, RORC, STAT3, ZMIZ1
GO:0032103	positive regulation of response to external stimulus	[3, 4, 5]	Group8	NOD2 signaling pathway	CD28, CD40, CDH13, IFNG, IL12B, NFKBIZ, OSMR, PLCG2, PTGER4, PTK2B
GO:0045785	positive regulation of cell adhesion	[3, 4, 5]	Group8	NOD2 signaling pathway	CD28, CDH13, FERMT1, IFNG, IL10, IL12B, IL2RA, ITGA4, MAP3K8, NFKBIZ, PTK2B, PTPRC, TNFRSF14, ZMIZ1
GO:0050778	positive regulation of immune response	[3, 4, 5]	Group8	NOD2 signaling pathway	BANK1, CD28, CD40, FOXP1, IFNG, IL10, IL12B, NFKB1, NFKBIZ, PLCG2, PRKCB, PTPN2, PTPRC, THEMIS
GO:0050920	regulation of chemotaxis	[3, 4, 5]	Group8	NOD2 signaling pathway	CDH13, PTK2B, PTPN2, SLAMF8
GO:0001817	regulation of cytokine production	[3, 4, 5, 6]	Group8	NOD2 signaling pathway	BANK1, CD28, CD40, FERMT1, FOXP1, HDAC7, IFNG, IL10, IL12B, IL26, IRF5, NDFIP1, NFKB1, PLCG2, PTGER4, PTPRC, RPS6KA4, STAT3, TNFRSF14
GO:0002367	cytokine production involved in immune response	[3, 6]	Group8	NOD2 signaling pathway	IL10, PLCG2, TNFRSF14
GO:0002534	cytokine production involved in inflammatory response	[3, 6]	Group8	NOD2 signaling pathway	n/a
GO:0016236	macroautophagy	[4, 5]	Group8	NOD2 signaling pathway	n/a
GO:0031347	regulation of defense response	[4, 5]	Group8	NOD2 signaling pathway	CD28, CD40, FOXP1, IFNG, IL10, IL12B, IL2RA, NDFIP1, NFKB1, NFKBIZ, OSMR, PLCG2, PTGER4, PTPN2, PTPRC, SBNO2, SLAMF8
GO:0032602	chemokine production	[3, 6]	Group8	NOD2 signaling pathway	FOXP1, IFNG, IL10
GO:0032604	granulocyte macrophage colony-stimulating factor production	[3, 4, 5, 6]	Group8	NOD2 signaling pathway	IL12B
GO:0032609	type II interferon production	[3, 6]	Group8	NOD2 signaling pathway	IL10, IL12B
GO:0032613	interleukin-10 production	[3, 6]	Group8	NOD2 signaling pathway	CD28, IL12B, PLCG2, STAT3
GO:0032615	interleukin-12 production	[3, 6]	Group8	NOD2 signaling pathway	CD40, FOXP1, IFNG, IL10, IL12B, IRF5, NFKB1, PLCG2
GO:0032620	interleukin-17 production	[3, 6]	Group8	NOD2 signaling pathway	IFNG, IL12B
GO:0032623	interleukin-2 production	[3, 6]	Group8	NOD2 signaling pathway	CD28, HDAC7, PLCG2, PTPRC
GO:0032635	interleukin-6 production	[3, 6]	Group8	NOD2 signaling pathway	BANK1, IFNG, IL10, PLCG2, STAT3
GO:0042110	T cell activation	[4, 5]	Group8	NOD2 signaling pathway	CD28, FOXP1, IFNG, IL10, IL12B, IL2RA, ITGAL, MAP3K8, NDFIP1, NFKBIZ, NKX2-3, PTGER4, PTPN2, PTPRC, RORC, STAT3, THEMIS, TNFRSF14, ZMIZ1
GO:0045087	innate immune response	[3, 4, 5, 6]	Group8	NOD2 signaling pathway	CD40, IFNG, IFNGR2, IL12B, IRF5, NFKBIZ, PLCG2, PTK2B, PTPN2, SLAMF8, TNFRSF14
GO:0060760	positive regulation of response to cytokine stimulus	[3, 4, 5, 6]	Group8	NOD2 signaling pathway	n/a
GO:0002237	response to molecule of bacterial origin	[4, 6]	Group8	NOD2 signaling pathway	FOXP1, IL10, IL12B, IRF5, NFKB1, NFKBIZ, PLCG2, PTGER4, PTGIR, SBNO2, TRIB1
GO:0002757	immune response-activating signaling pathway	[3, 4, 5, 6, 7]	Group8	NOD2 signaling pathway	BANK1, CD28, CD40, FOXP1, NFKB1, NFKBIZ, PLCG2, PRKCB, PTPN2, PTPRC, THEMIS
GO:0016045	detection of bacterium	[4, 6]	Group8	NOD2 signaling pathway	n/a
GO:0030277	maintenance of gastrointestinal epithelium	[4, 5, 6]	Group8	NOD2 signaling pathway	n/a
GO:0042088	T-helper 1 type immune response	[5]	Group8	NOD2 signaling pathway	IL12B, NFKBIZ
GO:0042742	defense response to bacterium	[4, 5, 6]	Group8	NOD2 signaling pathway	FOXP1, IL10, IL12B, NFKBIZ, SLAMF8, TNFRSF14
GO:0050727	regulation of inflammatory response	[4, 5, 6]	Group8	NOD2 signaling pathway	n/a
GO:0072538	T-helper 17 type immune response	[5]	Group8	NOD2 signaling pathway	n/a
GO:0098586	cellular response to virus	[4, 6]	Group8	NOD2 signaling pathway	IFNG, IFNGR2, NFKB1
GO:0032494	response to peptidoglycan	[4, 5, 7]	Group8	NOD2 signaling pathway	IRF5
GO:0032496	response to lipopolysaccharide	[4, 5, 7]	Group8	NOD2 signaling pathway	n/a
GO:0001787	natural killer cell proliferation	[5, 6]	Group8	NOD2 signaling pathway	n/a
GO:0010508	positive regulation of autophagy	[4, 5, 6, 7]	Group8	NOD2 signaling pathway	FOXO1, IFNG, TOM1
GO:0032495	response to muramyl dipeptide	[5, 6]	Group8	NOD2 signaling pathway	IRF5
GO:0032607	interferon-alpha production	[4, 7]	Group8	NOD2 signaling pathway	n/a
GO:0032608	interferon-beta production	[4, 7]	Group8	NOD2 signaling pathway	IRF5
GO:0032611	interleukin-1 beta production	[4, 7]	Group8	NOD2 signaling pathway	n/a
GO:0032640	tumor necrosis factor production	[4, 7]	Group8	NOD2 signaling pathway	FOXP1, IFNG, IL10, IL12B, PLCG2, PTPRC, STAT3
GO:0032649	regulation of type II interferon production	[4, 5, 6, 7]	Group8	NOD2 signaling pathway	IL10, IL12B
GO:0032653	regulation of interleukin-10 production	[4, 5, 6, 7]	Group8	NOD2 signaling pathway	n/a
GO:0032663	regulation of interleukin-2 production	[4, 5, 6, 7]	Group8	NOD2 signaling pathway	CD28, HDAC7, PLCG2, PTPRC
GO:0034341	response to type II interferon	[4, 5, 6, 7]	Group8	NOD2 signaling pathway	CD40, IFNG, IFNGR2, IL12B, PTPN2
GO:0042098	T cell proliferation	[5, 6]	Group8	NOD2 signaling pathway	CD28, IL10, IL12B, IL2RA, NDFIP1, PTPRC, TNFRSF14
GO:0043330	response to exogenous dsRNA	[5, 6]	Group8	NOD2 signaling pathway	n/a
GO:0046631	alpha-beta T cell activation	[5, 6]	Group8	NOD2 signaling pathway	CD28, FOXP1, IFNG, IL12B, IL2RA, NDFIP1, NFKBIZ, NKX2-3, PTGER4, PTPRC, RORC, STAT3, TNFRSF14
GO:0051607	defense response to virus	[4, 5, 6, 7]	Group8	NOD2 signaling pathway	n/a
GO:0098792	xenophagy	[4, 5, 6, 7]	Group8	NOD2 signaling pathway	n/a
GO:0002708	positive regulation of lymphocyte mediated immunity	[5, 6, 7]	Group8	NOD2 signaling pathway	n/a
GO:0002720	positive regulation of cytokine production involved in immune response	[4, 5, 6, 7, 8]	Group8	NOD2 signaling pathway	n/a
GO:0002824	positive regulation of adaptive immune response based on somatic recombination of immune receptors built from immunoglobulin superfamily domains	[5, 6, 7]	Group8	NOD2 signaling pathway	CD28, CD40, IL12B, NFKBIZ, PTPRC
GO:0007259	receptor signaling pathway via JAK-STAT	[5, 6, 7]	Group8	NOD2 signaling pathway	CD40, IFNG, IL10, IL12B, IL26, PTK2B, PTPN2, PTPRC, STAT3, STAT4
GO:0032689	negative regulation of type II interferon production	[4, 5, 6, 7, 8]	Group8	NOD2 signaling pathway	n/a
GO:0032722	positive regulation of chemokine production	[4, 5, 6, 7, 8]	Group8	NOD2 signaling pathway	IFNG
GO:0032725	positive regulation of granulocyte macrophage colony-stimulating factor production	[4, 5, 6, 7, 8]	Group8	NOD2 signaling pathway	IL12B
GO:0032729	positive regulation of type II interferon production	[4, 5, 6, 7, 8]	Group8	NOD2 signaling pathway	n/a
GO:0032733	positive regulation of interleukin-10 production	[4, 5, 6, 7, 8]	Group8	NOD2 signaling pathway	CD28, IL12B, PLCG2, STAT3
GO:0032735	positive regulation of interleukin-12 production	[4, 5, 6, 7, 8]	Group8	NOD2 signaling pathway	CD40, IFNG, IL12B, IRF5, PLCG2
GO:0032740	positive regulation of interleukin-17 production	[4, 5, 6, 7, 8]	Group8	NOD2 signaling pathway	n/a
GO:0032755	positive regulation of interleukin-6 production	[4, 5, 6, 7, 8]	Group8	NOD2 signaling pathway	IFNG, PLCG2, STAT3
GO:0050829	defense response to Gram-negative bacterium	[5, 6, 7]	Group8	NOD2 signaling pathway	IL12B, NFKBIZ, TNFRSF14
GO:0050830	defense response to Gram-positive bacterium	[5, 6, 7]	Group8	NOD2 signaling pathway	TNFRSF14
GO:0051403	stress-activated MAPK cascade	[5, 6, 7]	Group8	NOD2 signaling pathway	FOXO1, IL26, NFKB1, PTGER4, PTK2B, TRIB1
GO:1900017	positive regulation of cytokine production involved in inflammatory response	[4, 5, 6, 7, 8]	Group8	NOD2 signaling pathway	STAT3
GO:0031663	lipopolysaccharide-mediated signaling pathway	[4, 5, 6, 7, 9]	Group8	NOD2 signaling pathway	PLCG2, TRIB1
GO:0071224	cellular response to peptidoglycan	[5, 6, 8]	Group8	NOD2 signaling pathway	n/a
GO:0002709	regulation of T cell mediated immunity	[6, 7]	Group8	NOD2 signaling pathway	n/a
GO:0010934	macrophage cytokine production	[5, 8]	Group8	NOD2 signaling pathway	PLCG2
GO:0032872	regulation of stress-activated MAPK cascade	[5, 6, 7, 8]	Group8	NOD2 signaling pathway	FOXO1, IL26, PTK2B
GO:0043123	positive regulation of I-kappaB kinase/NF-kappaB signaling	[5, 6, 7, 8]	Group8	NOD2 signaling pathway	n/a
GO:0046425	regulation of receptor signaling pathway via JAK-STAT	[5, 6, 7, 8]	Group8	NOD2 signaling pathway	IFNG, IL10, IL12B, IL26, PTK2B, PTPN2, PTPRC
GO:0046633	alpha-beta T cell proliferation	[6, 7]	Group8	NOD2 signaling pathway	n/a
GO:0050870	positive regulation of T cell activation	[5, 6, 7, 8]	Group8	NOD2 signaling pathway	n/a
GO:0051132	NK T cell activation	[6, 7]	Group8	NOD2 signaling pathway	n/a
GO:0071225	cellular response to muramyl dipeptide	[6, 7]	Group8	NOD2 signaling pathway	n/a
GO:0001916	positive regulation of T cell mediated cytotoxicity	[5, 6, 7, 8, 9]	Group8	NOD2 signaling pathway	IL12B, PTPRC
GO:0002827	positive regulation of T-helper 1 type immune response	[6, 7, 8]	Group8	NOD2 signaling pathway	IL12B
GO:0018107	peptidyl-threonine phosphorylation	[6, 7, 8]	Group8	NOD2 signaling pathway	CIT, SPRED2
GO:0032727	positive regulation of interferon-alpha production	[5, 6, 7, 8, 9]	Group8	NOD2 signaling pathway	n/a
GO:0032728	positive regulation of interferon-beta production	[5, 6, 7, 8, 9]	Group8	NOD2 signaling pathway	n/a
GO:0032731	positive regulation of interleukin-1 beta production	[5, 6, 7, 8, 9]	Group8	NOD2 signaling pathway	n/a
GO:0032760	positive regulation of tumor necrosis factor production	[5, 6, 7, 8, 9]	Group8	NOD2 signaling pathway	IFNG, IL12B, PLCG2, PTPRC, STAT3
GO:2000318	positive regulation of T-helper 17 type immune response	[6, 7, 8]	Group8	NOD2 signaling pathway	n/a
GO:0032819	positive regulation of natural killer cell proliferation	[6, 7, 8, 9]	Group8	NOD2 signaling pathway	IL12B
GO:0046635	positive regulation of alpha-beta T cell activation	[6, 7, 8, 9]	Group8	NOD2 signaling pathway	CD28, IFNG, IL12B, NFKBIZ, PTPRC
GO:0070374	positive regulation of ERK1 and ERK2 cascade	[6, 7, 8, 9]	Group8	NOD2 signaling pathway	IL26, PTK2B, PTPRC
GO:0060907	positive regulation of macrophage cytokine production	[6, 7, 8, 9, 10]	Group8	NOD2 signaling pathway	PLCG2
GO:0061739	protein lipidation involved in autophagosome assembly	[7, 8, 9]	Group8	NOD2 signaling pathway	n/a
GO:0010800	positive regulation of peptidyl-threonine phosphorylation	[7, 8, 9, 10]	Group8	NOD2 signaling pathway	n/a
GO:0031398	positive regulation of protein ubiquitination	[7, 8, 9, 10]	Group8	NOD2 signaling pathway	n/a
GO:0033138	positive regulation of peptidyl-serine phosphorylation	[7, 8, 9, 10]	Group8	NOD2 signaling pathway	n/a
GO:0046641	positive regulation of alpha-beta T cell proliferation	[7, 8, 9, 10]	Group8	NOD2 signaling pathway	n/a
GO:0050731	positive regulation of peptidyl-tyrosine phosphorylation	[7, 8, 9, 10]	Group8	NOD2 signaling pathway	n/a
GO:0051135	positive regulation of NK T cell activation	[7, 8, 9, 10]	Group8	NOD2 signaling pathway	n/a
GO:2001056	positive regulation of cysteine-type endopeptidase activity	[8, 9, 10]	Group8	NOD2 signaling pathway	n/a
GO:0051091	positive regulation of DNA-binding transcription factor activity	[4, 7, 8, 9, 10, 11, 12, 13]	Group8	NOD2 signaling pathway	CD40, CRTC3, IL10, PLCG2, PRKCB, RPS6KA4, STAT3
GO:0045622	regulation of T-helper cell differentiation	[4, 5, 9, 10, 11, 12, 13, 14]	Group8	NOD2 signaling pathway	n/a

### Sheet: Table S9
Table S9. GO-term analyses - Category 3 regions
ID	Term	GO Levels	GO Groups	Group name	Associated genes from regions with multiple genes
GO:0043149	stress fiber assembly	[5, 7, 8, 9, 11]	Group0	Positive regulation of stress fiber assembly	[WNT4]
GO:0051496	positive regulation of stress fiber assembly	[5, 6, 7, 8, 9, 10, 11, 12, 13]	Group0	Positive regulation of stress fiber assembly	[WNT4]
GO:0009615	response to virus	[3, 5]	Group1	Response to virus	[ATG5, CCL11, CFL1, FOSL1, IL27, IRF1, ITGB8, JAK2, POLR3H, TNFAIP3, TRAF3IP2]
GO:0060760	positive regulation of response to cytokine stimulus	[3, 4, 5, 6]	Group1	Response to virus	n/a
GO:0098586	cellular response to virus	[4, 6]	Group1	Response to virus	[JAK2]
GO:0009615	response to virus	[3, 5]	Group2	Positive regulation of Th17 type immune response	[ATG5, CCL11, CFL1, FOSL1, IL27, IRF1, ITGB8, JAK2, POLR3H, TNFAIP3, TRAF3IP2]
GO:0072538	T-helper 17 type immune response	[5]	Group2	Positive regulation of Th17 type immune response	[IRF4, JAK2, SMAD7, TNFSF18, TRAF3IP2]
GO:0098586	cellular response to virus	[4, 6]	Group2	Positive regulation of Th17 type immune response	[JAK2]
GO:0051607	defense response to virus	[4, 5, 6, 7]	Group2	Positive regulation of Th17 type immune response	[ATG5, IL27, IRF1, POLR3H, TNFAIP3, TRAF3IP2]
GO:2000318	positive regulation of T-helper 17 type immune response	[6, 7, 8]	Group2	Positive regulation of Th17 type immune response	[JAK2]
GO:0050920	regulation of chemotaxis	[3, 4, 5]	Group3	Positive regulation of IL-1 production	[CCL2, CCL7, CYRIB, DUSP1, GPR18, GPR183, PDGFB, TNFSF18]
GO:0050727	regulation of inflammatory response	[4, 5, 6]	Group3	Positive regulation of IL-1 production	[CEBPA, CEBPB, FOXF1, FYN, IL1RL1, JAK2, LRRK2, NUPR1, PARK7, PTGER3, PTGS2, SYK, SYT11, TNFAIP3, TNFSF11, TNFSF18]
GO:0032611	interleukin-1 beta production	[4, 7]	Group3	Positive regulation of IL-1 production	n/a
GO:0032731	positive regulation of interleukin-1 beta production	[5, 6, 7, 8, 9]	Group3	Positive regulation of IL-1 production	n/a
GO:0051091	positive regulation of DNA-binding transcription factor activity	[4, 7, 8, 9, 10, 11, 12, 13]	Group3	Positive regulation of IL-1 production	[ARHGEF2, CAMK2A, CTH, FOSL1, IL18R1, IL18RAP, JAK2, LTF, PARK7, TNFSF11, TNFSF18, WNT2]
GO:0002437	inflammatory response to antigenic stimulus	[3, 5]	Group4	Inflammatory response	[FYN, NOTCH2, PARK7, RASGRP1, RBPJ, SYK]
GO:0006954	inflammatory response	[4]	Group4	Inflammatory response	[CCL11, CCL2, CCL20, CCL7, CCRL2, CEBPA, CEBPB, CNTF, CXCL5, FOS, FOXF1, FYN, IL18R1, IL18RAP, IL1RL1, IL27, JAK2, LRRK2, LY75, NOTCH2, NUPR1, PARK7, PF4, PPBP, PTGER3, PTGFR, PTGS2, RASGRP1, RBPJ, SYK, SYT11, TMEM258, TNFAIP3, TNFSF11, TNFSF18, TRAF3IP2]
GO:0050920	regulation of chemotaxis	[3, 4, 5]	Group4	Inflammatory response	[CCL2, CCL7, CYRIB, DUSP1, GPR18, GPR183, PDGFB, TNFSF18]
GO:0016045	detection of bacterium	[4, 6]	Group4	Inflammatory response	[HLA-B]
GO:0050727	regulation of inflammatory response	[4, 5, 6]	Group4	Inflammatory response	[CEBPA, CEBPB, FOXF1, FYN, IL1RL1, JAK2, LRRK2, NUPR1, PARK7, PTGER3, PTGS2, SYK, SYT11, TNFAIP3, TNFSF11, TNFSF18]
GO:0002708	positive regulation of lymphocyte mediated immunity	[5, 6, 7]	Group4	Inflammatory response	[CD226, CYRIB, DENND1B, HLA-B, IL18R1, IL18RAP, PNKD, RASGRP1]
GO:0032689	negative regulation of type II interferon production	[4, 5, 6, 7, 8]	Group4	Inflammatory response	[IL1RL1]
GO:0002709	regulation of T cell mediated immunity	[6, 7]	Group4	Inflammatory response	[AHR, CYRIB, DENND1B, DUSP22, HLA-B, IL18R1, PNKD, SMAD7]
GO:1903900	regulation of viral life cycle	[3, 4]	Group5	Detection of bacterium	n/a
GO:0016045	detection of bacterium	[4, 6]	Group5	Detection of bacterium	[HLA-B]
GO:0032607	interferon-alpha production	[4, 7]	Group5	Detection of bacterium	n/a
GO:0032608	interferon-beta production	[4, 7]	Group5	Detection of bacterium	[IRF1]
GO:0032689	negative regulation of type II interferon production	[4, 5, 6, 7, 8]	Group5	Detection of bacterium	[IL1RL1]
GO:0001916	positive regulation of T cell mediated cytotoxicity	[5, 6, 7, 8, 9]	Group5	Detection of bacterium	[CYRIB, HLA-B, PNKD]
GO:0032727	positive regulation of interferon-alpha production	[5, 6, 7, 8, 9]	Group5	Detection of bacterium	n/a
GO:0032728	positive regulation of interferon-beta production	[5, 6, 7, 8, 9]	Group5	Detection of bacterium	n/a
GO:0002437	inflammatory response to antigenic stimulus	[3, 5]	Group6	Positive regulation of T-cell activation	[FYN, NOTCH2, PARK7, RASGRP1, RBPJ, SYK]
GO:0002449	lymphocyte mediated immunity	[4]	Group6	Positive regulation of T-cell activation	[AHR, CD226, CYRIB, DENND1B, DUSP22, HLA-B, IL18R1, IL18RAP, PNKD, RASGRP1, SMAD7, TRAF3IP2]
GO:0045785	positive regulation of cell adhesion	[3, 4, 5]	Group6	Positive regulation of T-cell activation	[ACTL6B, CCL2, CD83, CYRIB, EFEMP2, FOXF1, FYN, GATD3, ICOSLG, ITGAV, JAK2, PDGFB, RASGRP1, SMAD7, SOX4, SYK, TNFSF11, TNFSF18, WNT4]
GO:0002534	cytokine production involved in inflammatory response	[3, 6]	Group6	Positive regulation of T-cell activation	n/a
GO:0032613	interleukin-10 production	[3, 6]	Group6	Positive regulation of T-cell activation	[CD83, IRF4, SYK]
GO:0042110	T cell activation	[4, 5]	Group6	Positive regulation of T-cell activation	[ACTL6B, ATG5, CCL2, CCND3, CD83, CEBPB, CYRIB, DUSP22, FYN, GATD3, GLMN, GPR18, GPR183, ICOSLG, IKZF3, IL18R1, IL27, IRF1, IRF4, JAK2, LRRC32, PNKD, PRDM1, RASGRP1, SMAD7, SOX4, SYK, TNFRSF9, TNFSF11, TNFSF18, TRAF3IP2, WNT4, ZFP36L1]
GO:0016045	detection of bacterium	[4, 6]	Group6	Positive regulation of T-cell activation	[HLA-B]
GO:0050727	regulation of inflammatory response	[4, 5, 6]	Group6	Positive regulation of T-cell activation	[CEBPA, CEBPB, FOXF1, FYN, IL1RL1, JAK2, LRRK2, NUPR1, PARK7, PTGER3, PTGS2, SYK, SYT11, TNFAIP3, TNFSF11, TNFSF18]
GO:0032653	regulation of interleukin-10 production	[4, 5, 6, 7]	Group6	Positive regulation of T-cell activation	n/a
GO:0002708	positive regulation of lymphocyte mediated immunity	[5, 6, 7]	Group6	Positive regulation of T-cell activation	[CD226, CYRIB, DENND1B, HLA-B, IL18R1, IL18RAP, PNKD, RASGRP1]
GO:0032689	negative regulation of type II interferon production	[4, 5, 6, 7, 8]	Group6	Positive regulation of T-cell activation	[IL1RL1]
GO:1900017	positive regulation of cytokine production involved in inflammatory response	[4, 5, 6, 7, 8]	Group6	Positive regulation of T-cell activation	n/a
GO:0002709	regulation of T cell mediated immunity	[6, 7]	Group6	Positive regulation of T-cell activation	[AHR, CYRIB, DENND1B, DUSP22, HLA-B, IL18R1, PNKD, SMAD7]
GO:0050870	positive regulation of T cell activation	[5, 6, 7, 8]	Group6	Positive regulation of T-cell activation	n/a
GO:0070374	positive regulation of ERK1 and ERK2 cascade	[6, 7, 8, 9]	Group6	Positive regulation of T-cell activation	[CCL11, CCL2, CCL20, CCL7, GPBAR1, GPR183, NOTCH2, PDGFB, RASGRP1, TNFSF11]
GO:0002437	inflammatory response to antigenic stimulus	[3, 5]	Group7	Response to peptidoglycan	[FYN, NOTCH2, PARK7, RASGRP1, RBPJ, SYK]
GO:0002449	lymphocyte mediated immunity	[4]	Group7	Response to peptidoglycan	[AHR, CD226, CYRIB, DENND1B, DUSP22, HLA-B, IL18R1, IL18RAP, PNKD, RASGRP1, SMAD7, TRAF3IP2]
GO:0002534	cytokine production involved in inflammatory response	[3, 6]	Group7	Response to peptidoglycan	n/a
GO:0032602	chemokine production	[3, 6]	Group7	Response to peptidoglycan	[IL1RL1, SYK]
GO:0032620	interleukin-17 production	[3, 6]	Group7	Response to peptidoglycan	[JAK2]
GO:0032623	interleukin-2 production	[3, 6]	Group7	Response to peptidoglycan	[CD83, GLMN, IRF4, TNFAIP3]
GO:0002237	response to molecule of bacterial origin	[4, 6]	Group7	Response to peptidoglycan	[CCL2, CEBPB, CXCL5, CYRIB, FASLG, FOS, IRF8, JAK2, LTF, PF4, PPBP, PTGFR, PTGS2, TAB2, TNFAIP3]
GO:0032494	response to peptidoglycan	[4, 5, 7]	Group7	Response to peptidoglycan	n/a
GO:0032495	response to muramyl dipeptide	[5, 6]	Group7	Response to peptidoglycan	[ARHGEF2, TNFAIP3]
GO:0032640	tumor necrosis factor production	[4, 7]	Group7	Response to peptidoglycan	n/a
GO:0032663	regulation of interleukin-2 production	[4, 5, 6, 7]	Group7	Response to peptidoglycan	[CD83, GLMN, IRF4, TNFAIP3]
GO:0043330	response to exogenous dsRNA	[5, 6]	Group7	Response to peptidoglycan	[RFTN2]
GO:0032722	positive regulation of chemokine production	[4, 5, 6, 7, 8]	Group7	Response to peptidoglycan	[IL1RL1, SYK]
GO:0032740	positive regulation of interleukin-17 production	[4, 5, 6, 7, 8]	Group7	Response to peptidoglycan	[JAK2]
GO:0050830	defense response to Gram-positive bacterium	[5, 6, 7]	Group7	Response to peptidoglycan	[PNKD]
GO:1900017	positive regulation of cytokine production involved in inflammatory response	[4, 5, 6, 7, 8]	Group7	Response to peptidoglycan	n/a
GO:0010934	macrophage cytokine production	[5, 8]	Group7	Response to peptidoglycan	n/a
GO:0032760	positive regulation of tumor necrosis factor production	[5, 6, 7, 8, 9]	Group7	Response to peptidoglycan	[ARHGEF2, JAK2, LRRK2, PF4, RASGRP1, SYK]
GO:0070374	positive regulation of ERK1 and ERK2 cascade	[6, 7, 8, 9]	Group7	Response to peptidoglycan	[CCL11, CCL2, CCL20, CCL7, GPBAR1, GPR183, NOTCH2, PDGFB, RASGRP1, TNFSF11]
GO:0060907	positive regulation of macrophage cytokine production	[6, 7, 8, 9, 10]	Group7	Response to peptidoglycan	n/a
GO:0051091	positive regulation of DNA-binding transcription factor activity	[4, 7, 8, 9, 10, 11, 12, 13]	Group7	Response to peptidoglycan	[ARHGEF2, CAMK2A, CTH, FOSL1, IL18R1, IL18RAP, JAK2, LTF, PARK7, TNFSF11, TNFSF18, WNT2]
GO:0002294	CD4-positive, alpha-beta T cell differentiation involved in immune response	[8, 9, 10, 11, 12]	Group8	NOD2 signaling pathway	n/a
GO:0070431	nucleotide-binding oligomerization domain containing 2 signaling pathway	[6, 7, 8, 9, 10, 11, 12, 13, 14]	Group8	NOD2 signaling pathway	[TNFAIP3]
GO:0043372	positive regulation of CD4-positive, alpha-beta T cell differentiation	[8, 9, 10, 11, 12, 13]	Group8	NOD2 signaling pathway	n/a
GO:0034134	toll-like receptor 2 signaling pathway	[8, 9, 10, 11, 12, 13, 14]	Group8	NOD2 signaling pathway	n/a
GO:0001816	cytokine production	[2, 5]	Group8	NOD2 signaling pathway	[ARHGEF2, ATG5, CD226, CD83, CEBPB, CYRIB, DENND1B, ERRFI1, GLMN, GPR18, HLA-B, ICOSLG, IL18R1, IL1RL1, IL27, IRF1, IRF4, IRF8, ITGAV, ITGB8, JAK2, LRRC32, LRRK2, LTF, PARK7, PF4, PLA2R1, PTGS2, RASGRP1, SMAD7, SYK, SYT11, TMED10, TNFAIP3]
GO:0002831	regulation of response to biotic stimulus	[3, 4]	Group8	NOD2 signaling pathway	[AHR, ATG5, CD226, FYN, HLA-B, IL18RAP, IL27, IRF1, IRF4, LTF, PNKD, PTPN1, RASGRP1, SYK, SYT11, TNFAIP3, TRAF3IP2]
GO:0050776	regulation of immune response	[3, 4]	Group8	NOD2 signaling pathway	[AHR, ATG5, CD226, CYRIB, DENND1B, DUSP22, FOXF1, FYN, HLA-B, ICOSLG, IL18R1, IL18RAP, IL1RL1, IL27, IRF1, IRF4, JAK2, LIME1, LPXN, LTF, PARK7, PLA2G4A, PNKD, PTPN1, RASGRP1, SMAD7, SYK, TNFAIP3, TNFSF18]
GO:1903900	regulation of viral life cycle	[3, 4]	Group8	NOD2 signaling pathway	n/a
GO:0002437	inflammatory response to antigenic stimulus	[3, 5]	Group8	NOD2 signaling pathway	[FYN, NOTCH2, PARK7, RASGRP1, RBPJ, SYK]
GO:0002449	lymphocyte mediated immunity	[4]	Group8	NOD2 signaling pathway	[AHR, CD226, CYRIB, DENND1B, DUSP22, HLA-B, IL18R1, IL18RAP, PNKD, RASGRP1, SMAD7, TRAF3IP2]
GO:0002460	adaptive immune response based on somatic recombination of immune receptors built from immunoglobulin superfamily domains	[4]	Group8	NOD2 signaling pathway	[AHR, CD226, CYRIB, DENND1B, DUSP22, HLA-B, IL18R1, IL1RL1, IL27, IRF4, JAK2, PLA2G4A, PNKD, SMAD7, TNFAIP3, TNFSF18, TRAF3IP2]
GO:0002699	positive regulation of immune effector process	[3, 4, 5]	Group8	NOD2 signaling pathway	[CD226, CYRIB, DENND1B, FOXF1, HLA-B, IL18R1, IL18RAP, PNKD, RASGRP1, SYK]
GO:0006954	inflammatory response	[4]	Group8	NOD2 signaling pathway	[CCL11, CCL2, CCL20, CCL7, CCRL2, CEBPA, CEBPB, CNTF, CXCL5, FOS, FOXF1, FYN, IL18R1, IL18RAP, IL1RL1, IL27, JAK2, LRRK2, LY75, NOTCH2, NUPR1, PARK7, PF4, PPBP, PTGER3, PTGFR, PTGS2, RASGRP1, RBPJ, SYK, SYT11, TMEM258, TNFAIP3, TNFSF11, TNFSF18, TRAF3IP2]
GO:0009615	response to virus	[3, 5]	Group8	NOD2 signaling pathway	[ATG5, CCL11, CFL1, FOSL1, IL27, IRF1, ITGB8, JAK2, POLR3H, TNFAIP3, TRAF3IP2]
GO:0030522	intracellular receptor signaling pathway	[3, 4, 5]	Group8	NOD2 signaling pathway	[AHR,, ASXL1, JAK2, PARK7, TNFAIP3, ZNF366]
GO:0032103	positive regulation of response to external stimulus	[3, 4, 5]	Group8	NOD2 signaling pathway	[CCL7, CD226, CEBPA, CEBPB, CNTF, FYN, IL18RAP, IL1RL1, IRF1, IRF4, JAK2, LRRK2, LTF, NUPR1, PARK7, PDGFB, PLAU, PTGER3, PTGS2, RASGRP1, SYK, TNFAIP3, TNFSF11, TNFSF18]
GO:0045785	positive regulation of cell adhesion	[3, 4, 5]	Group8	NOD2 signaling pathway	[ACTL6B, CCL2, CD83, CYRIB, EFEMP2, FOXF1, FYN, GATD3, ICOSLG, ITGAV, JAK2, PDGFB, RASGRP1, SMAD7, SOX4, SYK, TNFSF11, TNFSF18, WNT4]
GO:0050778	positive regulation of immune response	[3, 4, 5]	Group8	NOD2 signaling pathway	[CD226, CYRIB, DENND1B, DUSP22, FYN, HLA-B, ICOSLG, IL18R1, IL18RAP, IRF1, IRF4, JAK2, LIME1, LPXN, LTF, PARK7, PLA2G4A, PNKD, RASGRP1, SYK, TNFAIP3]
GO:0050920	regulation of chemotaxis	[3, 4, 5]	Group8	NOD2 signaling pathway	[CCL2, CCL7, CYRIB, DUSP1, GPR18, GPR183, PDGFB, TNFSF18]
GO:0001817	regulation of cytokine production	[3, 4, 5, 6]	Group8	NOD2 signaling pathway	[ARHGEF2, ATG5, CD226, CD83, CEBPB, CYRIB, DENND1B, ERRFI1, GLMN, GPR18, HLA-B, ICOSLG, IL18R1, IL1RL1, IL27, IRF1, IRF4, IRF8, ITGAV, ITGB8, JAK2, LRRC32, LRRK2, LTF, PARK7, PF4, PLA2R1, PTGS2, RASGRP1, SMAD7, SYK, SYT11, TMED10, TNFAIP3]
GO:0002367	cytokine production involved in immune response	[3, 6]	Group8	NOD2 signaling pathway	n/a
GO:0002534	cytokine production involved in inflammatory response	[3, 6]	Group8	NOD2 signaling pathway	n/a
GO:0016236	macroautophagy	[4, 5]	Group8	NOD2 signaling pathway	[ATG5, CLN3, LRRK2, MTMR3, NUPR1, SMURF1, SNX32, UBQLN4, VMP1]
GO:0031347	regulation of defense response	[4, 5]	Group8	NOD2 signaling pathway	[ATG5, CD226, CEBPA, CEBPB, FOXF1, FYN, GRP, HLA-B, IL18RAP, IL1RL1, IL27, IRF1, IRF4, JAK2, LRRK2, LTF, NUPR1, PARK7, PTGER3, PTGS2, PTPN1, RASGRP1, SYK, SYT11, TNFAIP3, TNFSF11, TNFSF18, TRAF3IP2]
GO:0032602	chemokine production	[3, 6]	Group8	NOD2 signaling pathway	[IL1RL1, SYK]
GO:0032604	granulocyte macrophage colony-stimulating factor production	[3, 4, 5, 6]	Group8	NOD2 signaling pathway	[RASGRP1, SYK]
GO:0032609	type II interferon production	[3, 6]	Group8	NOD2 signaling pathway	[CD226, CYRIB, IL18R1, IL1RL1, IL27, IRF8, JAK2, RASGRP1]
GO:0032613	interleukin-10 production	[3, 6]	Group8	NOD2 signaling pathway	[CD83, IRF4, SYK]
GO:0032615	interleukin-12 production	[3, 6]	Group8	NOD2 signaling pathway	[HLA-B, IRF1, IRF8, SYK]
GO:0032620	interleukin-17 production	[3, 6]	Group8	NOD2 signaling pathway	[JAK2]
GO:0032623	interleukin-2 production	[3, 6]	Group8	NOD2 signaling pathway	[CD83, GLMN, IRF4, TNFAIP3]
GO:0032635	interleukin-6 production	[3, 6]	Group8	NOD2 signaling pathway	[ARHGEF2, CEBPB, HLA-B, SYK, SYT11, TNFAIP3]
GO:0042110	T cell activation	[4, 5]	Group8	NOD2 signaling pathway	[ACTL6B, ATG5, CCL2, CCND3, CD83, CEBPB, CYRIB, DUSP22, FYN, GATD3, GLMN, GPR18, GPR183, ICOSLG, IKZF3, IL18R1, IL27, IRF1, IRF4, JAK2, LRRC32, PNKD, PRDM1, RASGRP1, SMAD7, SOX4, SYK, TNFRSF9, TNFSF11, TNFSF18, TRAF3IP2, WNT4, ZFP36L1]
GO:0045087	innate immune response	[3, 4, 5, 6]	Group8	NOD2 signaling pathway	[ARHGEF2, ATG5, CCL11, CCL2, CCL20, CCL7, CD226, FASLG, FYN, HLA-B, HLA-C, IL18RAP, IL27, IRF1, IRF4, IRF8, JAK2, LTF, PNKD, POLR3H, PRDM1, PTPN1, RASGRP1, RNASET2, SLC22A5, SYK, TNFAIP3]
GO:0060760	positive regulation of response to cytokine stimulus	[3, 4, 5, 6]	Group8	NOD2 signaling pathway	n/a
GO:0002237	response to molecule of bacterial origin	[4, 6]	Group8	NOD2 signaling pathway	[CCL2, CEBPB, CXCL5, CYRIB, FASLG, FOS, IRF8, JAK2, LTF, PF4, PPBP, PTGFR, PTGS2, TAB2, TNFAIP3]
GO:0002757	immune response-activating signaling pathway	[3, 4, 5, 6, 7]	Group8	NOD2 signaling pathway	[CD226, DENND1B, DUSP22, FYN, ICOSLG, IRF1, IRF4, LIME1, LPXN, LTF, SYK, TNFAIP3]
GO:0016045	detection of bacterium	[4, 6]	Group8	NOD2 signaling pathway	[HLA-B]
GO:0030277	maintenance of gastrointestinal epithelium	[4, 5, 6]	Group8	NOD2 signaling pathway	n/a
GO:0042088	T-helper 1 type immune response	[5]	Group8	NOD2 signaling pathway	[IL18R1, IL1RL1, IL27, PLA2G4A]
GO:0042742	defense response to bacterium	[4, 5, 6]	Group8	NOD2 signaling pathway	[CCL20, CEBPB, GSDMB, GSDMC, IRF8, LTF, NOTCH2, PNKD, PPBP, RBPJ, SYK, SYT11]
GO:0050727	regulation of inflammatory response	[4, 5, 6]	Group8	NOD2 signaling pathway	[CEBPA, CEBPB, FOXF1, FYN, IL1RL1, JAK2, LRRK2, NUPR1, PARK7, PTGER3, PTGS2, SYK, SYT11, TNFAIP3, TNFSF11, TNFSF18]
GO:0072538	T-helper 17 type immune response	[5]	Group8	NOD2 signaling pathway	[IRF4, JAK2, SMAD7, TNFSF18, TRAF3IP2]
GO:0098586	cellular response to virus	[4, 6]	Group8	NOD2 signaling pathway	[JAK2]
GO:0032494	response to peptidoglycan	[4, 5, 7]	Group8	NOD2 signaling pathway	n/a
GO:0032496	response to lipopolysaccharide	[4, 5, 7]	Group8	NOD2 signaling pathway	n/a
GO:0001787	natural killer cell proliferation	[5, 6]	Group8	NOD2 signaling pathway	[JAK2]
GO:0010508	positive regulation of autophagy	[4, 5, 6, 7]	Group8	NOD2 signaling pathway	[LRRK2, ORMDL3, PARK7]
GO:0032495	response to muramyl dipeptide	[5, 6]	Group8	NOD2 signaling pathway	[ARHGEF2, TNFAIP3]
GO:0032607	interferon-alpha production	[4, 7]	Group8	NOD2 signaling pathway	n/a
GO:0032608	interferon-beta production	[4, 7]	Group8	NOD2 signaling pathway	[IRF1]
GO:0032611	interleukin-1 beta production	[4, 7]	Group8	NOD2 signaling pathway	n/a
GO:0032640	tumor necrosis factor production	[4, 7]	Group8	NOD2 signaling pathway	n/a
GO:0032649	regulation of type II interferon production	[4, 5, 6, 7]	Group8	NOD2 signaling pathway	[CD226, CYRIB, IL18R1, IL1RL1, IL27, IRF8, JAK2, RASGRP1]
GO:0032653	regulation of interleukin-10 production	[4, 5, 6, 7]	Group8	NOD2 signaling pathway	n/a
GO:0032663	regulation of interleukin-2 production	[4, 5, 6, 7]	Group8	NOD2 signaling pathway	[CD83, GLMN, IRF4, TNFAIP3]
GO:0034341	response to type II interferon	[4, 5, 6, 7]	Group8	NOD2 signaling pathway	[CCL11, CCL2, CCL20, CCL7, FASLG, IRF1, IRF8, JAK2, SLC22A5]
GO:0042098	T cell proliferation	[5, 6]	Group8	NOD2 signaling pathway	[CCND3, CEBPB, FYN, GATD3, GLMN, ICOSLG, IL27, IRF1, JAK2, LRRC32, RASGRP1, SYK, TNFRSF9, TNFSF18, WNT4]
GO:0043330	response to exogenous dsRNA	[5, 6]	Group8	NOD2 signaling pathway	[RFTN2]
GO:0046631	alpha-beta T cell activation	[5, 6]	Group8	NOD2 signaling pathway	[CD83, GPR18, GPR183, IL18R1, IL27, IRF1, IRF4, JAK2, PRDM1, SMAD7, SYK, TNFSF18]
GO:0051607	defense response to virus	[4, 5, 6, 7]	Group8	NOD2 signaling pathway	[ATG5, IL27, IRF1, POLR3H, TNFAIP3, TRAF3IP2]
GO:0098792	xenophagy	[4, 5, 6, 7]	Group8	NOD2 signaling pathway	n/a
GO:0002708	positive regulation of lymphocyte mediated immunity	[5, 6, 7]	Group8	NOD2 signaling pathway	[CD226, CYRIB, DENND1B, HLA-B, IL18R1, IL18RAP, PNKD, RASGRP1]
GO:0002720	positive regulation of cytokine production involved in immune response	[4, 5, 6, 7, 8]	Group8	NOD2 signaling pathway	[CD226, DENND1B, IL18R1, SYK]
GO:0002824	positive regulation of adaptive immune response based on somatic recombination of immune receptors built from immunoglobulin superfamily domains	[5, 6, 7]	Group8	NOD2 signaling pathway	[CD226, CYRIB, DENND1B, HLA-B, IL18R1, JAK2, PLA2G4A, PNKD]
GO:0007259	receptor signaling pathway via JAK-STAT	[5, 6, 7]	Group8	NOD2 signaling pathway	[CAMK2A, CCL2, CNTF, FYN, GATD3, JAK2, SH2B3, TNFSF18]
GO:0032689	negative regulation of type II interferon production	[4, 5, 6, 7, 8]	Group8	NOD2 signaling pathway	[IL1RL1]
GO:0032722	positive regulation of chemokine production	[4, 5, 6, 7, 8]	Group8	NOD2 signaling pathway	[IL1RL1, SYK]
GO:0032725	positive regulation of granulocyte macrophage colony-stimulating factor production	[4, 5, 6, 7, 8]	Group8	NOD2 signaling pathway	[RASGRP1, SYK]
GO:0032729	positive regulation of type II interferon production	[4, 5, 6, 7, 8]	Group8	NOD2 signaling pathway	n/a
GO:0032733	positive regulation of interleukin-10 production	[4, 5, 6, 7, 8]	Group8	NOD2 signaling pathway	[CD83, IRF4, SYK]
GO:0032735	positive regulation of interleukin-12 production	[4, 5, 6, 7, 8]	Group8	NOD2 signaling pathway	n/a
GO:0032740	positive regulation of interleukin-17 production	[4, 5, 6, 7, 8]	Group8	NOD2 signaling pathway	[JAK2]
GO:0032755	positive regulation of interleukin-6 production	[4, 5, 6, 7, 8]	Group8	NOD2 signaling pathway	[ARHGEF2, SYK]
GO:0050829	defense response to Gram-negative bacterium	[5, 6, 7]	Group8	NOD2 signaling pathway	[LTF, PNKD]
GO:0050830	defense response to Gram-positive bacterium	[5, 6, 7]	Group8	NOD2 signaling pathway	[PNKD]
GO:0051403	stress-activated MAPK cascade	[5, 6, 7]	Group8	NOD2 signaling pathway	[DUSP1, DUSP22, LRRK2, LTBR, PTPN1, RASGRP1, STK25, SYK, TNFSF11, ZFP36L1]
GO:1900017	positive regulation of cytokine production involved in inflammatory response	[4, 5, 6, 7, 8]	Group8	NOD2 signaling pathway	n/a
GO:0031663	lipopolysaccharide-mediated signaling pathway	[4, 5, 6, 7, 9]	Group8	NOD2 signaling pathway	[CCL2, LTF, TNFAIP3]
GO:0071224	cellular response to peptidoglycan	[5, 6, 8]	Group8	NOD2 signaling pathway	n/a
GO:0002709	regulation of T cell mediated immunity	[6, 7]	Group8	NOD2 signaling pathway	[AHR, CYRIB, DENND1B, DUSP22, HLA-B, IL18R1, PNKD, SMAD7]
GO:0010934	macrophage cytokine production	[5, 8]	Group8	NOD2 signaling pathway	n/a
GO:0032872	regulation of stress-activated MAPK cascade	[5, 6, 7, 8]	Group8	NOD2 signaling pathway	[DUSP1, DUSP22, LTBR, RASGRP1, STK25, TNFSF11]
GO:0043123	positive regulation of I-kappaB kinase/NF-kappaB signaling	[5, 6, 7, 8]	Group8	NOD2 signaling pathway	[CTH, FASLG, FYN, LTBR, LTF, TAB2, TNFSF11, TRAF3IP2]
GO:0046425	regulation of receptor signaling pathway via JAK-STAT	[5, 6, 7, 8]	Group8	NOD2 signaling pathway	[CAMK2A, GATD3, JAK2, SH2B3]
GO:0046633	alpha-beta T cell proliferation	[6, 7]	Group8	NOD2 signaling pathway	[IRF1, JAK2, SYK]
GO:0050870	positive regulation of T cell activation	[5, 6, 7, 8]	Group8	NOD2 signaling pathway	n/a
GO:0051132	NK T cell activation	[6, 7]	Group8	NOD2 signaling pathway	n/a
GO:0071225	cellular response to muramyl dipeptide	[6, 7]	Group8	NOD2 signaling pathway	n/a
GO:0001916	positive regulation of T cell mediated cytotoxicity	[5, 6, 7, 8, 9]	Group8	NOD2 signaling pathway	[CYRIB, HLA-B, PNKD]
GO:0002827	positive regulation of T-helper 1 type immune response	[6, 7, 8]	Group8	NOD2 signaling pathway	[IL18R1, PLA2G4A]
GO:0018107	peptidyl-threonine phosphorylation	[6, 7, 8]	Group8	NOD2 signaling pathway	[CAMK2A, LRRK2, SMAD7]
GO:0032727	positive regulation of interferon-alpha production	[5, 6, 7, 8, 9]	Group8	NOD2 signaling pathway	n/a
GO:0032728	positive regulation of interferon-beta production	[5, 6, 7, 8, 9]	Group8	NOD2 signaling pathway	n/a
GO:0032731	positive regulation of interleukin-1 beta production	[5, 6, 7, 8, 9]	Group8	NOD2 signaling pathway	n/a
GO:0032760	positive regulation of tumor necrosis factor production	[5, 6, 7, 8, 9]	Group8	NOD2 signaling pathway	[ARHGEF2, JAK2, LRRK2, PF4, RASGRP1, SYK]
GO:2000318	positive regulation of T-helper 17 type immune response	[6, 7, 8]	Group8	NOD2 signaling pathway	[JAK2]
GO:0032819	positive regulation of natural killer cell proliferation	[6, 7, 8, 9]	Group8	NOD2 signaling pathway	n/a
GO:0046635	positive regulation of alpha-beta T cell activation	[6, 7, 8, 9]	Group8	NOD2 signaling pathway	[CD83, JAK2, SYK]
GO:0070374	positive regulation of ERK1 and ERK2 cascade	[6, 7, 8, 9]	Group8	NOD2 signaling pathway	[CCL11, CCL2, CCL20, CCL7, GPBAR1, GPR183, NOTCH2, PDGFB, RASGRP1, TNFSF11]
GO:0060907	positive regulation of macrophage cytokine production	[6, 7, 8, 9, 10]	Group8	NOD2 signaling pathway	n/a
GO:0061739	protein lipidation involved in autophagosome assembly	[7, 8, 9]	Group8	NOD2 signaling pathway	[ATG5]
GO:0010800	positive regulation of peptidyl-threonine phosphorylation	[7, 8, 9, 10]	Group8	NOD2 signaling pathway	n/a
GO:0031398	positive regulation of protein ubiquitination	[7, 8, 9, 10]	Group8	NOD2 signaling pathway	[LRRK2, SMAD7, UBE2L3, UBE2V2]
GO:0033138	positive regulation of peptidyl-serine phosphorylation	[7, 8, 9, 10]	Group8	NOD2 signaling pathway	n/a
GO:0046641	positive regulation of alpha-beta T cell proliferation	[7, 8, 9, 10]	Group8	NOD2 signaling pathway	n/a
GO:0050731	positive regulation of peptidyl-tyrosine phosphorylation	[7, 8, 9, 10]	Group8	NOD2 signaling pathway	[ABI1, ARHGEF2, CNTF, FYN, GATD3, JAK2, PDGFB, PTPN1, SYK, TNFSF18]
GO:0051135	positive regulation of NK T cell activation	[7, 8, 9, 10]	Group8	NOD2 signaling pathway	n/a
GO:2001056	positive regulation of cysteine-type endopeptidase activity	[8, 9, 10]	Group8	NOD2 signaling pathway	[BOK, FASLG, FYN, JAK2, SYK]
GO:0051091	positive regulation of DNA-binding transcription factor activity	[4, 7, 8, 9, 10, 11, 12, 13]	Group8	NOD2 signaling pathway	[ARHGEF2, CAMK2A, CTH, FOSL1, IL18R1, IL18RAP, JAK2, LTF, PARK7, TNFSF11, TNFSF18, WNT2]
GO:0045622	regulation of T-helper cell differentiation	[4, 5, 9, 10, 11, 12, 13, 14]	Group8	NOD2 signaling pathway	n/a
