## Supplementary Data Content 3 for "A systematic analysis of IBD GWAS loci identifies most probable causal genes impacting intestinal epithelial functions"

### Sheet: Table Legend
Tabular representation of raw qPCR results for the Poly (I:C) treatment and associated statistical analysis.
Tabs entitled gene_raw represent normalized relative quantity from raw qPCR data as described in Methods. The Ct values for technical replicates of the gene and normalization genes are shown.
Cl.1-3	Clone number
NT	Non treated
pIC	Poly (I:C)
Tabs entitled gene_Stats show computed confidence intervals of the difference of the effects in IRF6 and IRF8 cell lines compared to Control cell lines. The extent of the effects between the IRF6 and IRF8 are also represented.
CTL	Control
CI	Confidence Interval

### Sheet: IFI6_raw
Sample	ORF	Treatment	Duration	Clone	Plate	Relative.Quantity(RQ)	CT_rep1	CT_rep2	CT_rep1_ACTB	CT_rep2_ACTB
Control cl1 NT	Control	NT	NT	1	1	0.00418922	27.2673	27.2741	17.1242	17.236
Control cl2 NT	Control	NT	NT	2	2	0.0098903	25.8651	25.8355	17.335	17.2672
Control cl3 NT	Control	NT	NT	3	3	0.00425811	27.4988	27.3409	17.1638	17.1558
Control cl1 pIC 4h	Control	pIC	4h	1	1	0.00292236	27.8715	27.7658	17.1601	17.257
Control cl2 pIC 4h	Control	pIC	4h	2	2	0.00755656	26.4719	26.573	17.6493	17.5205
Control cl3 pIC 4h	Control	pIC	4h	3	3	0.00383996	28.2441	28.2023	17.7983	17.8297
Control cl1 pIC 8h	Control	pIC	8h	1	1	0.0244414	24.4669		16.9245	16.9173
Control cl2 pIC 8h	Control	pIC	8h	2	2	0.0456461	23.6838		17.282	17.3999
Control cl3 pIC 8h	Control	pIC	8h	3	3	0.0428492	24.6832		17.7466	17.7617
Control cl1 pIC 12h	Control	pIC	12h	1	1	0.203105	21.9179	22.0144	17.4128	17.5371
Control cl2 pIC 12h	Control	pIC	12h	2	2	0.188482	22.5638	22.6595	18.2544	18.3749
Control cl3 pIC 12h	Control	pIC	12h	3	3	0.270289	22.9891	22.9628	18.6216	18.7865
Control cl1 pIC 24h	Control	pIC	24h	1	1	1.01622	20.7837	20.6015	18.5458	18.5029
Control cl2 pIC 24h	Control	pIC	24h	2	2	0.888637	20.2121	20.073	18.1577	18.0078
Control cl3 pIC 24h	Control	pIC	24h	3	3	1.09514	20.6679	20.584	18.3805	18.3648
IRF6 cl1 NT	IRF6	NT	NT	1	1	0.00220411	29.0672	29.3793	18.2113	18.201
IRF6 cl2 NT	IRF6	NT	NT	2	2	0.00392467	27.3507	27.3494	17.498	17.4368
IRF6 cl3 NT	IRF6	NT	NT	3	3	0.0026405	28.747	28.6878	17.7996	17.7363
IRF6 cl1 pIC 4h	IRF6	pIC	4h	1	1	0.00292737	28.2212	28.1428	17.5807	17.5679
IRF6 cl2 pIC 4h	IRF6	pIC	4h	2	2	0.00251273	28.098	28.2596	17.6862	17.6193
IRF6 cl3 pIC 4h	IRF6	pIC	4h	3	3	0.0024581	28.2422	28.1835	17.1931	17.1272
IRF6 cl1 pIC 8h	IRF6	pIC	8h	1	1	0.113646	22.6039	22.4295	17.1989	17.1768
IRF6 cl2 pIC 8h	IRF6	pIC	8h	2	2	0.077831	22.8187	22.7626	17.239	17.1963
IRF6 cl3 pIC 8h	IRF6	pIC	8h	3	3	0.107642	23.3475	23.3526	17.7319	17.7679
IRF6 cl1 pIC 12h	IRF6	pIC	12h	1	1	0.244413	20.8752	20.8285	16.6279	16.6276
IRF6 cl2 pIC 12h	IRF6	pIC	12h	2	2	0.201451	21.812	21.7066	17.5795	17.5371
IRF6 cl3 pIC 12h	IRF6	pIC	12h	3	3	0.278746	21.4926	21.5557	17.3007	17.2927
IRF6 cl1 pIC 24h	IRF6	pIC	24h	1	1	1.14372	20.5279	20.5983	18.5198	18.6109
IRF6 cl2 pIC 24h	IRF6	pIC	24h	2	2	0.830717	20.5784	20.5882	18.4029	18.4496
IRF6 cl3 pIC 24h	IRF6	pIC	24h	3	3	1.19653	20.7481	20.8037	18.6494	18.6512
IRF8 cl1 NT	IRF8	NT	NT	1	1	0.000785815	31.178	31.0337	18.4984	18.7034
IRF8 cl2 NT	IRF8	NT	NT	2	2	0.000255881	31.0794	30.9345	17.0891	17.2814
IRF8 cl3 NT	IRF8	NT	NT	3	3	0.00113486	31.6771	31.4105	19.3406	19.4116
IRF8 cl1 pIC 4h	IRF8	pIC	4h	1	1	0.00077263	30.954	30.9985	18.2238	18.6698
IRF8 cl2 pIC 4h	IRF8	pIC	4h	2	2	0.00063862	30.6512	30.7437	18.0454	18.345
IRF8 cl3 pIC 4h	IRF8	pIC	4h	3	3	0.000430478	31.507	31.1264	17.7098	17.7911
IRF8 cl1 pIC 8h	IRF8	pIC	8h	1	1	0.00121974	30.1635	30.2298	18.2615	18.3905
IRF8 cl2 pIC 8h	IRF8	pIC	8h	2	2	0.00093663	29.7663	29.7183	17.7141	17.8711
IRF8 cl3 pIC 8h	IRF8	pIC	8h	3	3	0.000760783	30.8554	30.8846	18.0631	18.1875
IRF8 cl1 pIC 12h	IRF8	pIC	12h	1	1	0.00257029	28.185	28.3814	17.5325	17.4433
IRF8 cl2 pIC 12h	IRF8	pIC	12h	2	2	0.00208458	28.7579	28.7768	17.9785	17.9653
IRF8 cl3 pIC 12h	IRF8	pIC	12h	3	3	0.00112993	30.3003	30.4884	18.2215	18.2192
IRF8 cl1 pIC 24h	IRF8	pIC	24h	1	1	0.0822134	24.1013	24.1937	18.3583	18.3447
IRF8 cl2 pIC 24h	IRF8	pIC	24h	2	2	0.084601	23.7827	23.8635	18.3769	18.364
IRF8 cl3 pIC 24h	IRF8	pIC	24h	3	3	0.0976119	24.4067	24.4727	18.7039	18.6929

### Sheet: IFI6_Stats
trait1	Cond1	beta	SE	P.value	CI.min	CI.max
NT	IRF6 vs CTL	-0.983113	0.39541	0.0202616	-1.7992	-0.167026
4h	IRF6 vs CTL	-0.743182	0.39541	0.0723687	-1.55927	0.072905
8h	IRF6 vs CTL	1.43864	0.39541	0.0013067	0.622552	2.25473
12h	IRF6 vs CTL	0.135849	0.39541	0.734165	-0.680238	0.951936
24h	IRF6 vs CTL	0.067009	0.39541	0.86685	-0.749078	0.883096
NT	IRF8 vs CTL	-3.1982	0.39541	2.59727e-08	-4.01428	-2.38211
4h	IRF8 vs CTL	-2.88035	0.39541	1.59008e-07	-3.69644	-2.06427
8h	IRF8 vs CTL	-5.24906	0.39541	1.50352e-12	-6.06515	-4.43297
12h	IRF8 vs CTL	-6.9016	0.39541	3.83863e-15	-7.71769	-6.08551
24h	IRF8 vs CTL	-3.50282	0.39541	4.95814e-09	-4.31891	-2.68673
NT	IRF8 vs IRF6	-2.21508	0.39541	9.13553e-06	-3.03117	-1.399
4h	IRF8 vs IRF6	-2.13717	0.39541	1.49613e-05	-2.95326	-1.32108
8h	IRF8 vs IRF6	-6.6877	0.39541	7.73745e-15	-7.50379	-5.87161
12h	IRF8 vs IRF6	-7.03745	0.39541	2.48324e-15	-7.85354	-6.22136
24h	IRF8 vs IRF6	-3.56983	0.39541	3.48081e-09	-4.38592	-2.75374

### Sheet: IFIH1_raw
Sample	ORF	Treatment	Duration	Clone	Plate	Relative.Quantity(RQ)	CT_rep1	CT_rep2	CT_rep1_ACTB	CT_rep2_ACTB
Control cl1 NT	Control	NT	NT	1	1	0.0104431	29.304	28.859	17.2805	17.1909
Control cl2 NT	Control	NT	NT	2	2	0.0255343	27.9029	27.9206	17.0639	17.2506
Control cl3 NT	Control	NT	NT	3	3	0.0213542	27.9961	27.9604	16.8843	16.9655
Control cl1 pIC 4h	Control	pIC	4h	1	1	0.0486079	26.5813	26.7344	17.0607	17.0006
Control cl2 pIC 4h	Control	pIC	4h	2	2	0.0794785	26.6267	26.546	17.439	17.501
Control cl3 pIC 4h	Control	pIC	4h	3	3	0.0702825	26.8112	27.0411	17.5294	17.6535
Control cl1 pIC 8h	Control	pIC	8h	1	1	0.239939	24.0618		16.7363	16.7396
Control cl2 pIC 8h	Control	pIC	8h	2	2	0.259322	24.4259	24.5236	17.0515	17.0775
Control cl3 pIC 8h	Control	pIC	8h	3	3	0.310932	24.7246	24.7121	17.5203	17.5378
Control cl1 pIC 12h	Control	pIC	12h	1	1	0.419277	23.6963	23.9467	17.2746	17.3314
Control cl2 pIC 12h	Control	pIC	12h	2	2	0.481994	24.5026	24.7615	18.2033	18.0288
Control cl3 pIC 12h	Control	pIC	12h	3	3	0.596883	24.4456	24.6043	18.3019	18.2511
Control cl1 pIC 24h	Control	pIC	24h	1	1	0.918349	23.8022	23.8261	18.4411	18.4124
Control cl2 pIC 24h	Control	pIC	24h	2	2	1.06471	23.4053	23.3847	18.0213	18.0235
Control cl3 pIC 24h	Control	pIC	24h	3	3	1.01694	23.5604	23.4845	17.9911	18.0942
IRF6 cl1 NT	IRF6	NT	NT	1	1	0.0109434	29.827	29.845	18.1126	18.0028
IRF6 cl2 NT	IRF6	NT	NT	2	2	0.0176841	28.5759	28.6532	17.3646	17.2956
IRF6 cl3 NT	IRF6	NT	NT	3	3	0.0110038	29.5546	29.5925	17.6786	17.4489
IRF6 cl1 pIC 4h	IRF6	pIC	4h	1	1	0.14373	25.5624	25.3989	17.3773	17.4579
IRF6 cl2 pIC 4h	IRF6	pIC	4h	2	2	0.118915	25.9743	25.8881	17.3764	17.416
IRF6 cl3 pIC 4h	IRF6	pIC	4h	3	3	0.087306	26.0164	25.8557	16.9431	16.8855
IRF6 cl1 pIC 8h	IRF6	pIC	8h	1	1	0.551223	23.3768	23.0293	17.2032	16.9552
IRF6 cl2 pIC 8h	IRF6	pIC	8h	2	2	0.428435	23.5393	23.4688	16.905	16.7313
IRF6 cl3 pIC 8h	IRF6	pIC	8h	3	3	0.488299	24.0258		17.4698	17.5054
IRF6 cl1 pIC 12h	IRF6	pIC	12h	1	1	0.703632	22.187	22.2004	16.4986	16.3456
IRF6 cl2 pIC 12h	IRF6	pIC	12h	2	2	0.73567	23.179	23.2543	17.2437	17.3778
IRF6 cl3 pIC 12h	IRF6	pIC	12h	3	3	0.835193	22.9587	22.992	17.1097	17.3135
IRF6 cl1 pIC 24h	IRF6	pIC	24h	1	1	1.05447	23.8107	23.8203	18.6801	18.5749
IRF6 cl2 pIC 24h	IRF6	pIC	24h	2	2	0.963979	23.7137	23.9726	18.2506	18.4037
IRF6 cl3 pIC 24h	IRF6	pIC	24h	3	3	1.04326	23.7828	23.6566	18.3744	18.1792
IRF8 cl1 NT	IRF8	NT	NT	1	1	0.00689765	30.788	30.6572	18.2141	18.3427
IRF8 cl2 NT	IRF8	NT	NT	2	2	0.00438349	30.189	29.8946	16.8002	16.6899
IRF8 cl3 NT	IRF8	NT	NT	3	3	0.00837302	31.2456	31.4517	19.0231	18.8661
IRF8 cl1 pIC 4h	IRF8	pIC	4h	1	1	0.00941019	29.9385	30.1169	17.9333	18.1299
IRF8 cl2 pIC 4h	IRF8	pIC	4h	2	2	0.00628214	30.234	30.365	17.5421	17.5018
IRF8 cl3 pIC 4h	IRF8	pIC	4h	3	3	0.00581573	30.3422	30.2863	17.3986	17.3703
IRF8 cl1 pIC 8h	IRF8	pIC	8h	1	1	0.0127933	29.2721	29.5681	17.8188	17.9154
IRF8 cl2 pIC 8h	IRF8	pIC	8h	2	2	0.00804299	29.359		16.9806	16.8951
IRF8 cl3 pIC 8h	IRF8	pIC	8h	3	3	0.00911291	29.9653	29.9907	17.7637	17.6285
IRF8 cl1 pIC 12h	IRF8	pIC	12h	1	1	0.021724	28.0691	28.2791	17.4788	17.2913
IRF8 cl2 pIC 12h	IRF8	pIC	12h	2	2	0.0137772	29.426	29.2481	17.699	17.6858
IRF8 cl3 pIC 12h	IRF8	pIC	12h	3	3	0.0101756	29.8806	29.7287	17.7471	17.6168
IRF8 cl1 pIC 24h	IRF8	pIC	24h	1	1	0.128922	26.0419	26.7227	18.0293	18.2954
IRF8 cl2 pIC 24h	IRF8	pIC	24h	2	2	0.133246	26.4008	26.1811	17.99	17.8501
IRF8 cl3 pIC 24h	IRF8	pIC	24h	3	3	0.134203	26.5882	26.4654	18.1013	18.1494

### Sheet: IFIH1_Stats
trait1	Cond1	beta	SE	P.value	CI.min	CI.max
NT	IRF6 vs CTL	-0.472997	0.240511	0.0608917	-0.969387	0.0233925
4h	IRF6 vs CTL	0.819434	0.240511	0.00231704	0.323044	1.31582
8h	IRF6 vs CTL	0.858488	0.240511	0.00155106	0.362098	1.35488
12h	IRF6 vs CTL	0.613874	0.240511	0.0174827	0.117485	1.11026
24h	IRF6 vs CTL	0.030962	0.240511	0.898641	-0.465428	0.527352
NT	IRF8 vs CTL	-1.49712	0.240511	1.96574e-06	-1.99351	-1.00073
4h	IRF8 vs CTL	-3.20842	0.240511	1.35519e-12	-3.70481	-2.71203
8h	IRF8 vs CTL	-4.77754	0.240511	2.09056e-16	-5.27393	-4.28115
12h	IRF8 vs CTL	-5.09115	0.240511	4.92052e-17	-5.58754	-4.59476
24h	IRF8 vs CTL	-2.91753	0.240511	9.9871e-12	-3.41392	-2.42114
NT	IRF8 vs IRF6	-1.02412	0.240511	0.000273951	-1.52051	-0.527733
4h	IRF8 vs IRF6	-4.02786	0.240511	9.63405e-15	-4.52425	-3.53147
8h	IRF8 vs IRF6	-5.63603	0.240511	4.77909e-18	-6.13242	-5.13964
12h	IRF8 vs IRF6	-5.70503	0.240511	3.61048e-18	-6.20142	-5.20864
24h	IRF8 vs IRF6	-2.94849	0.240511	8.01894e-12	-3.44488	-2.4521

### Sheet: CCL5_raw
Sample	ORF	Treatment	Duration	Clone	Plate	Relative.Quantity(RQ)	CT_rep1	CT_rep2	CT_rep1_ACTB	CT_rep2_ACTB
Control cl1 NT	Control	NT	NT	1	1	0.00310481	40	38.4607	16.9769	16.9558
Control cl2 NT	Control	NT	NT	2	2	0.0135307	37.3938	38.7325	17.3731	17.5822
Control cl3 NT	Control	NT	NT	3	3	0.0247125	37.2411	37.0583	16.7958	17.0943
Control cl1 pIC 4h	Control	pIC	4h	1	1	0.0643629	34.978	34.5219	16.7642	16.9551
Control cl2 pIC 4h	Control	pIC	4h	2	2	0.363161	33.2556	33.8526	17.6983	17.7314
Control cl3 pIC 4h	Control	pIC	4h	3	3	0.211024	34.6057	34.6835	17.4908	17.5772
Control cl1 pIC 8h	Control	pIC	8h	1	1	0.0851821	33.4457	34.481	16.4159	16.5388
Control cl2 pIC 8h	Control	pIC	8h	2	2	0.286504	33.8269	33.2405	17.3691	17.3357
Control cl3 pIC 8h	Control	pIC	8h	3	3	0.475856	33.665	33.5667	17.5214	17.8354
Control cl1 pIC 12h	Control	pIC	12h	1	1	0.335232	32.7947	32.3931	16.9805	17.1884
Control cl2 pIC 12h	Control	pIC	12h	2	2	0.581847	33.2007	33.6992	18.2083	18.3732
Control cl3 pIC 12h	Control	pIC	12h	3	3	0.494683	34.2956	34.1059	18.224	18.4146
Control cl1 pIC 24h	Control	pIC	24h	1	1	0.718332	33.2597	32.0617	18.4526	18.0488
Control cl2 pIC 24h	Control	pIC	24h	2	2	1.18353	32.3835		18.2155	18.2818
Control cl3 pIC 24h	Control	pIC	24h	3	3	1.09814	33.0974	32.4139	17.9878	18.0615
IRF6 cl1 NT	IRF6	NT	NT	1	1	0.00377293	39.7372	40	17.9235	17.8482
IRF6 cl2 NT	IRF6	NT	NT	2	2	0.0068531	38.6291	39.4173	17.4048	17.5077
IRF6 cl3 NT	IRF6	NT	NT	3	3	0.00468272	40	40	17.4433	17.3478
IRF6 cl1 pIC 4h	IRF6	pIC	4h	1	1	1.0488	30.6686	31.1477	17.0908	16.9976
IRF6 cl2 pIC 4h	IRF6	pIC	4h	2	2	0.65428	32.999	32.4555	17.5915	17.8831
IRF6 cl3 pIC 4h	IRF6	pIC	4h	3	3	0.300178	33.9495	33.0659	16.8602	16.9509
IRF6 cl1 pIC 8h	IRF6	pIC	8h	1	1	2.37503	29.4459	29.552	16.8113	16.8171
IRF6 cl2 pIC 8h	IRF6	pIC	8h	2	2	1.39854	31.5064	30.7089	17.1939	17.2335
IRF6 cl3 pIC 8h	IRF6	pIC	8h	3	3	0.950785	32.3752		17.4431	17.4295
IRF6 cl1 pIC 12h	IRF6	pIC	12h	1	1	1.88357	29.2236	28.9797	16.1342	16.0306
IRF6 cl2 pIC 12h	IRF6	pIC	12h	2	2	1.13154	31.753	31.6776	17.3956	17.6357
IRF6 cl3 pIC 12h	IRF6	pIC	12h	3	3	1.59249	31.8585	30.9142	17.1017	17.2816
IRF6 cl1 pIC 24h	IRF6	pIC	24h	1	1	0.818838	32.4672	32.1807	18.1017	18.104
IRF6 cl2 pIC 24h	IRF6	pIC	24h	2	2	0.920157	32.9854	33.3833	18.7072	18.6655
IRF6 cl3 pIC 24h	IRF6	pIC	24h	3	3	0.867543	33.747	33.3725	18.6161	18.3614
IRF8 cl1 NT	IRF8	NT	NT	1	1	0.0359108	37.2283	36.9094	18.5238	18.1496
IRF8 cl2 NT	IRF8	NT	NT	2	2	0.0089074	37.4639		16.202	16.3484
IRF8 cl3 NT	IRF8	NT	NT	3	3	0.0145599	39.7784	39.9434	18.9683	18.8177
IRF8 cl1 pIC 4h	IRF8	pIC	4h	1	1	0.0424459	36.0983	36.4061	17.719	17.8036
IRF8 cl2 pIC 4h	IRF8	pIC	4h	2	2	0.0157001	38.329	37.8764	17.6978	17.7657
IRF8 cl3 pIC 4h	IRF8	pIC	4h	3	3	0.0128967	38.869	37.9292	17.2752	17.2372
IRF8 cl1 pIC 8h	IRF8	pIC	8h	1	1	0.0823834	34.6961	35.5054	17.5198	17.6133
IRF8 cl2 pIC 8h	IRF8	pIC	8h	2	2	0.0232924	36.9233		17.15	17.0928
IRF8 cl3 pIC 8h	IRF8	pIC	8h	3	3	0.0383017	37.2697	37.1642	17.5952	17.6937
IRF8 cl1 pIC 12h	IRF8	pIC	12h	1	1	0.101486	33.6611	34.6542	16.9306	16.918
IRF8 cl2 pIC 12h	IRF8	pIC	12h	2	2	0.0563948	36.429	36.7028	17.9984	18.0811
IRF8 cl3 pIC 12h	IRF8	pIC	12h	3	3	0.0641035	36.9717	36.0972	17.684	17.7258
IRF8 cl1 pIC 24h	IRF8	pIC	24h	1	1	0.617141	31.9867	32.6576	17.681	17.7053
IRF8 cl2 pIC 24h	IRF8	pIC	24h	2	2	0.40188	34.1328	33.5566	18.0931	18.2102
IRF8 cl3 pIC 24h	IRF8	pIC	24h	3	3	0.407218	34.1209	34.2016	18.0189	17.9793

### Sheet: CCL5_Stats
trait1	Cond1	beta	SE	P.value	CI.min	CI.max
NT	IRF6 vs CTL	-1.03335	0.422085	0.0220454	-1.90449	-0.16221
4h	IRF6 vs CTL	1.79469	0.422085	0.000278263	0.923551	2.66583
8h	IRF6 vs CTL	2.69571	0.422085	1.32713e-06	1.82457	3.56685
12h	IRF6 vs CTL	1.71217	0.422085	0.000456796	0.841033	2.58331
24h	IRF6 vs CTL	-0.171423	0.422085	0.688243	-1.04256	0.699717
NT	IRF8 vs CTL	0.721813	0.422085	0.100144	-0.149327	1.59295
4h	IRF8 vs CTL	-3.0549	0.422085	1.77167e-07	-3.92604	-2.18376
8h	IRF8 vs CTL	-2.43462	0.422085	6.04247e-06	-3.30576	-1.56348
12h	IRF8 vs CTL	-2.67964	0.422085	1.45521e-06	-3.55078	-1.8085
24h	IRF8 vs CTL	-1.0695	0.422085	0.018224	-1.94064	-0.198359
NT	IRF8 vs IRF6	1.75516	0.422085	0.000352915	0.884023	2.6263
4h	IRF8 vs IRF6	-4.84959	0.422085	3.05672e-11	-5.72073	-3.97845
8h	IRF8 vs IRF6	-5.13033	0.422085	9.58214e-12	-6.00147	-4.25919
12h	IRF8 vs IRF6	-4.39181	0.422085	2.25087e-10	-5.26295	-3.52067
24h	IRF8 vs IRF6	-0.898076	0.422085	0.0438316	-1.76922	-0.026936

### Sheet: IFITM1_raw
Sample	ORF	Treatment	Duration	Clone	Plate	Relative.Quantity(RQ)	CT_rep1	CT_rep2	CT_rep1_ACTB	CT_rep2_ACTB
Control cl1 NT	Control	NT	NT	1	1	0.00302056	27.6139	27.222	17.2923	17.1938
Control cl2 NT	Control	NT	NT	2	2	0.00789417	26.1421	26.2085	17.5346	17.6765
Control cl3 NT	Control	NT	NT	3	3	0.00922477	26.2371	26.3582	17.3053	17.2009
Control cl1 pIC 4h	Control	pIC	4h	1	1	0.00227566	28.057	27.4755	17.2404	17.1252
Control cl2 pIC 4h	Control	pIC	4h	2	2	0.00693066	26.6881	26.8054	17.9267	18.0517
Control cl3 pIC 4h	Control	pIC	4h	3	3	0.00769269	27.0178	27.0077	17.6234	17.789
Control cl1 pIC 8h	Control	pIC	8h	1	1	0.0111284	25.2224		16.9556	16.9022
Control cl2 pIC 8h	Control	pIC	8h	2	2	0.0372311	23.904	23.9884	17.6183	17.6098
Control cl3 pIC 8h	Control	pIC	8h	3	3	0.0477992	24.2415	24.4292	17.6097	17.7187
Control cl1 pIC 12h	Control	pIC	12h	1	1	0.0856647	22.9628	22.6181	17.3501	17.5326
Control cl2 pIC 12h	Control	pIC	12h	2	2	0.148238	22.8491	22.8714	18.5118	18.5312
Control cl3 pIC 12h	Control	pIC	12h	3	3	0.219945	22.8959	22.9814	18.4021	18.5371
Control cl1 pIC 24h	Control	pIC	24h	1	1	0.703511	20.8841	20.6621	18.4733	18.4503
Control cl2 pIC 24h	Control	pIC	24h	2	2	0.942959	20.0463	20.3282	18.5082	18.5273
Control cl3 pIC 24h	Control	pIC	24h	3	3	1.35353	20.0539	20.2717	18.3332	18.2974
IRF6 cl1 NT	IRF6	NT	NT	1	1	0.000259042	31.9378		18.27	18.1687
IRF6 cl2 NT	IRF6	NT	NT	2	2	0.000384159	30.8941	30.3196	17.7306	17.6216
IRF6 cl3 NT	IRF6	NT	NT	3	3	0.000200599	32.2068	31.9192	17.47	17.5207
IRF6 cl1 pIC 4h	IRF6	pIC	4h	1	1	0.000647703	29.84	29.8388	17.428	17.4582
IRF6 cl2 pIC 4h	IRF6	pIC	4h	2	2	0.000533322	30.4522	30.1739	17.844	17.8673
IRF6 cl3 pIC 4h	IRF6	pIC	4h	3	3	0.000217969	31.5885	31.2608	16.901	17.0525
IRF6 cl1 pIC 8h	IRF6	pIC	8h	1	1	0.0404273	23.3406	23.7337	17.0969	17.1125
IRF6 cl2 pIC 8h	IRF6	pIC	8h	2	2	0.0310924	24.1059	24.1479	17.5237	17.546
IRF6 cl3 pIC 8h	IRF6	pIC	8h	3	3	0.023387	25.2105		17.4529	17.5633
IRF6 cl1 pIC 12h	IRF6	pIC	12h	1	1	0.108759	21.4338	21.6289	16.6322	16.421
IRF6 cl2 pIC 12h	IRF6	pIC	12h	2	2	0.117161	22.4183	22.471	17.7949	17.738
IRF6 cl3 pIC 12h	IRF6	pIC	12h	3	3	0.14416	22.6435	22.3573	17.2828	17.5609
IRF6 cl1 pIC 24h	IRF6	pIC	24h	1	1	0.669222	20.7485	21.1033	18.5278	18.5572
IRF6 cl2 pIC 24h	IRF6	pIC	24h	2	2	0.666172	20.6568	20.9873	18.6555	18.6469
IRF6 cl3 pIC 24h	IRF6	pIC	24h	3	3	0.697684	21.3642	21.0122	18.3986	18.3706
IRF8 cl1 NT	IRF8	NT	NT	1	1	0.000568681	30.991	30.9719	18.3376	18.4572
IRF8 cl2 NT	IRF8	NT	NT	2	2	0.000190935	31.2645	31.4048	17.4171	17.3734
IRF8 cl3 NT	IRF8	NT	NT	3	3	0.000487113	32.2733		18.997	18.9742
IRF8 cl1 pIC 4h	IRF8	pIC	4h	1	1	0.000731663	30.1925	30.7013	17.9991	18.4537
IRF8 cl2 pIC 4h	IRF8	pIC	4h	2	2	0.00029665	31.5428	31.3482	18.1657	18.1179
IRF8 cl3 pIC 4h	IRF8	pIC	4h	3	3	0.000225441	31.8228		17.4252	17.422
IRF8 cl1 pIC 8h	IRF8	pIC	8h	1	1	0.0015866	28.9577	29.3329	17.9957	18.0873
IRF8 cl2 pIC 8h	IRF8	pIC	8h	2	2	0.000428696	30.3671		17.6356	17.5537
IRF8 cl3 pIC 8h	IRF8	pIC	8h	3	3	0.000618967	30.6336	30.6451	17.7217	17.6728
IRF8 cl1 pIC 12h	IRF8	pIC	12h	1	1	0.0035369	27.0996	27.3632	17.288	17.2802
IRF8 cl2 pIC 12h	IRF8	pIC	12h	2	2	0.00204301	28.6568	28.601	18.0763	18.1418
IRF8 cl3 pIC 12h	IRF8	pIC	12h	3	3	0.000957324	30.1861	30.0557	17.8198	17.7961
IRF8 cl1 pIC 24h	IRF8	pIC	24h	1	1	0.171578	22.3274	22.6972	18.2376	18.093
IRF8 cl2 pIC 24h	IRF8	pIC	24h	2	2	0.12983	23.1521	22.7731	18.4935	18.3715
IRF8 cl3 pIC 24h	IRF8	pIC	24h	3	3	0.134916	23.1694	23.564	18.1218	18.2633

### Sheet: IFITM1_Stats
trait1	Cond1	beta	SE	P.value	CI.min	CI.max
NT	IRF6 vs CTL	-4.4759	0.361099	6.37167e-12	-5.22117	-3.73063
4h	IRF6 vs CTL	-3.55136	0.361099	6.7976e-10	-4.29663	-2.80609
8h	IRF6 vs CTL	0.189952	0.361099	0.603689	-0.555319	0.935223
12h	IRF6 vs CTL	-0.201513	0.361099	0.581976	-0.946784	0.543758
24h	IRF6 vs CTL	-0.509823	0.361099	0.170824	-1.25509	0.235447
NT	IRF8 vs CTL	-4.00731	0.361099	6.1941e-11	-4.75258	-3.26204
4h	IRF8 vs CTL	-3.75862	0.361099	2.23466e-10	-4.50389	-3.01335
8h	IRF8 vs CTL	-5.17388	0.361099	2.93201e-13	-5.91915	-4.42861
12h	IRF8 vs CTL	-6.20771	0.361099	5.3852e-15	-6.95299	-5.46244
24h	IRF8 vs CTL	-2.74096	0.361099	7.89505e-08	-3.48623	-1.99569
NT	IRF8 vs IRF6	0.468586	0.361099	0.206736	-0.276685	1.21386
4h	IRF8 vs IRF6	-0.207258	0.361099	0.571333	-0.952529	0.538013
8h	IRF8 vs IRF6	-5.36383	0.361099	1.34273e-13	-6.1091	-4.61856
12h	IRF8 vs IRF6	-6.0062	0.361099	1.12085e-14	-6.75147	-5.26093
24h	IRF8 vs IRF6	-2.23113	0.361099	2.19911e-06	-2.97641	-1.48586

### Sheet: IFNB1_raw
Sample	ORF	Treatment	Duration	Clone	Plate	Relative.Quantity(RQ)	CT_rep1	CT_rep2	CT_rep1_ACTB	CT_rep2_ACTB
Control cl1 NT	Control	NT	NT	1	1	0.00130433	38.5699	37.4225	17.2519	17.1419
Control cl2 NT	Control	NT	NT	2	2	0.00854858	33.9605	34.8556	16.888	17.2133
Control cl3 NT	Control	NT	NT	3	3	0.00121276	37.4946		16.9056	17.1091
Control cl1 pIC 4h	Control	pIC	4h	1	1	0.043147	33.2203	32.5596	17.184	17.0931
Control cl2 pIC 4h	Control	pIC	4h	2	2	0.0936056	31.4568	31.0681	17.3084	17.4074
Control cl3 pIC 4h	Control	pIC	4h	3	3	0.0881256	31.7712	32.1402	17.6087	17.6947
Control cl1 pIC 8h	Control	pIC	8h	1	1	0.051855	31.957	32.6225	16.83	16.7771
Control cl2 pIC 8h	Control	pIC	8h	2	2	0.16106	30.0291	30.2844	16.9671	17.1032
Control cl3 pIC 8h	Control	pIC	8h	3	3	0.123608	31.5129	31.7229	17.9012	17.7029
Control cl1 pIC 12h	Control	pIC	12h	1	1	0.401286	30.0051	29.8061	17.3126	17.4304
Control cl2 pIC 12h	Control	pIC	12h	2	2	0.562172	29.2605	29.5534	18.064	18.1134
Control cl3 pIC 12h	Control	pIC	12h	3	3	0.388229	30.6684	30.5396	18.4612	18.4173
Control cl1 pIC 24h	Control	pIC	24h	1	1	1.03522	29.9408	29.3939	18.5183	18.4827
Control cl2 pIC 24h	Control	pIC	24h	2	2	1.21526	28.1008	28.2063	17.8221	18.0728
Control cl3 pIC 24h	Control	pIC	24h	3	3	0.749518	29.2803	29.4037	18.066	18.1867
IRF6 cl1 NT	IRF6	NT	NT	1	1	0.00247107	38.1294		18.3554	18.1486
IRF6 cl2 NT	IRF6	NT	NT	2	2	0.00142392	36.5443	37.6139	17.1588	17.113
IRF6 cl3 NT	IRF6	NT	NT	3	3	0.000563203	38.1463	40	17.5232	17.4356
IRF6 cl1 pIC 4h	IRF6	pIC	4h	1	1	0.451859	30.1611	29.4838	17.5357	17.3834
IRF6 cl2 pIC 4h	IRF6	pIC	4h	2	2	0.337196	29.4855	29.2362	17.3409	17.2695
IRF6 cl3 pIC 4h	IRF6	pIC	4h	3	3	0.274409	29.7576	29.356	16.9645	16.8184
IRF6 cl1 pIC 8h	IRF6	pIC	8h	1	1	0.0916564	31.9917	31.6411	17.2192	17.0847
IRF6 cl2 pIC 8h	IRF6	pIC	8h	2	2	0.0685112	31.1664	31.2569	16.8853	16.8283
IRF6 cl3 pIC 8h	IRF6	pIC	8h	3	3	0.102166	31.53		17.4696	17.409
IRF6 cl1 pIC 12h	IRF6	pIC	12h	1	1	0.351171	29.7283	28.8664	16.583	16.5585
IRF6 cl2 pIC 12h	IRF6	pIC	12h	2	2	0.384855	29.2686	28.7828	17.1088	17.2128
IRF6 cl3 pIC 12h	IRF6	pIC	12h	3	3	0.499768	29.1018	28.8903	17.1525	17.2388
IRF6 cl1 pIC 24h	IRF6	pIC	24h	1	1	0.769948	30.522	29.8112	18.5989	18.5463
IRF6 cl2 pIC 24h	IRF6	pIC	24h	2	2	0.673078	29.262	29.3816	18.2182	18.3084
IRF6 cl3 pIC 24h	IRF6	pIC	24h	3	3	1.16942	28.9835	28.6824	18.254	18.264
IRF8 cl1 NT	IRF8	NT	NT	1	1	0.00248273	36.6435	40	18.4525	18.4496
IRF8 cl2 NT	IRF8	NT	NT	2	2	0.000778145	36.5659	37.2015	16.109	16.0284
IRF8 cl3 NT	IRF8	NT	NT	3	3	0.0061947	37.4649	36.6293	18.912	18.9132
IRF8 cl1 pIC 4h	IRF8	pIC	4h	1	1	0.0014889	37.6602	40	18.1942	18.2493
IRF8 cl2 pIC 4h	IRF8	pIC	4h	2	2	0.00188103	37.3968	36.4888	17.385	17.4175
IRF8 cl3 pIC 4h	IRF8	pIC	4h	3	3	0.00308319	36.4407		17.2739	17.3253
IRF8 cl1 pIC 8h	IRF8	pIC	8h	1	1	0.0265883	34.6735	34.1284	17.9137	17.9884
IRF8 cl2 pIC 8h	IRF8	pIC	8h	2	2	0.00480942	34.4802	35.4484	16.7775	16.7766
IRF8 cl3 pIC 8h	IRF8	pIC	8h	3	3	0.0107361	34.9194		17.5344	17.6222
IRF8 cl1 pIC 12h	IRF8	pIC	12h	1	1	0.032037	33.753	33.2731	17.3568	17.3074
IRF8 cl2 pIC 12h	IRF8	pIC	12h	2	2	0.0263415	33.4064	32.9134	17.494	17.358
IRF8 cl3 pIC 12h	IRF8	pIC	12h	3	3	0.0172665	34.6238	34.0047	17.5992	17.7181
IRF8 cl1 pIC 24h	IRF8	pIC	24h	1	1	0.272954	31.0187	31.1091	17.9748	17.9728
IRF8 cl2 pIC 24h	IRF8	pIC	24h	2	2	0.207238	30.6682	30.4348	17.8345	17.7526
IRF8 cl3 pIC 24h	IRF8	pIC	24h	3	3	0.229559	30.9887	30.9364	17.8759	18.2036

### Sheet: IFNB1_Stats
trait1	Cond1	beta	SE	P.value	CI.min	CI.max
NT	IRF6 vs CTL	-0.92352	0.590295	0.13079	-2.14183	0.294789
4h	IRF6 vs CTL	2.29205	0.590295	0.000707988	1.07374	3.51036
8h	IRF6 vs CTL	-0.228762	0.590295	0.701773	-1.44707	0.989547
12h	IRF6 vs CTL	-0.124936	0.590295	0.834167	-1.34324	1.09337
24h	IRF6 vs CTL	-0.212589	0.590295	0.721892	-1.4309	1.00572
NT	IRF8 vs CTL	-0.0587384	0.590295	0.921562	-1.27705	1.15957
4h	IRF8 vs CTL	-5.11033	0.590295	7.58708e-09	-6.32864	-3.89203
8h	IRF8 vs CTL	-3.18484	0.590295	1.53268e-05	-4.40315	-1.96653
12h	IRF8 vs CTL	-4.18443	0.590295	2.50391e-07	-5.40274	-2.96612
24h	IRF8 vs CTL	-2.06074	0.590295	0.00188368	-3.27905	-0.84243
NT	IRF8 vs IRF6	0.864781	0.590295	0.1559	-0.353527	2.08309
4h	IRF8 vs IRF6	-7.40239	0.590295	4.99668e-12	-8.6207	-6.18408
8h	IRF8 vs IRF6	-2.95607	0.590295	4.07557e-05	-4.17438	-1.73777
12h	IRF8 vs IRF6	-4.05949	0.590295	4.11352e-07	-5.2778	-2.84118
24h	IRF8 vs IRF6	-1.84815	0.590295	0.00453786	-3.06646	-0.629841

### Sheet: IFNL1_raw
Sample	ORF	Treatment	Duration	Clone	Plate	Relative.Quantity(RQ)	CT_rep1	CT_rep2	CT_rep1_ACTB	CT_rep2_ACTB
Control cl1 NT	Control	NT	NT	1	1	0.00260761	33.7075	33.9871	17.4026	17.597
Control cl2 NT	Control	NT	NT	2	2	0.00422207	33.0584	33.0574	17.3379	18.1788
Control cl3 NT	Control	NT	NT	3	3	0.00289086	34.0966	33.8242	17.7578	18.5604
Control cl1 pIC 4h	Control	pIC	4h	1	1	0.106855	28.3064	28.3763	17.3211	17.3802
Control cl2 pIC 4h	Control	pIC	4h	2	2	0.190794	27.7523	27.6863	17.9	17.9355
Control cl3 pIC 4h	Control	pIC	4h	3	3	0.176456	28.1093	28.1824	18.2864	18.266
Control cl1 pIC 8h	Control	pIC	8h	1	1	0.0818774	28.4006	28.2395	16.9887	16.9017
Control cl2 pIC 8h	Control	pIC	8h	2	2	0.10853	28.5889	28.5491	17.7374	18.1695
Control cl3 pIC 8h	Control	pIC	8h	3	3	0.059344	29.7057	30.0258	18.4109	18.437
Control cl1 pIC 12h	Control	pIC	12h	1	1	0.283614	27.2457	27.1187	17.5354	17.6642
Control cl2 pIC 12h	Control	pIC	12h	2	2	0.347944	27.5245	27.5333	18.3803	18.8079
Control cl3 pIC 12h	Control	pIC	12h	3	3	0.310077	27.5517	27.535	18.572	18.402
Control cl1 pIC 24h	Control	pIC	24h	1	1	1.29746	26.1931	26.0505	18.8409	18.6253
Control cl2 pIC 24h	Control	pIC	24h	2	2	0.998128	25.8975	25.8293	18.2929	18.6051
Control cl3 pIC 24h	Control	pIC	24h	3	3	0.704412	24.5612	24.5293	16.7132	16.6323
IRF6 cl1 NT	IRF6	NT	NT	1	1	0.000283614	35.9525	40	18.4649	18.3912
IRF6 cl2 NT	IRF6	NT	NT	2	2	0.00105782	35.0271	35.5954	17.6576	18.3722
IRF6 cl3 NT	IRF6	NT	NT	3	3	0.000898987	37.2207	34.8543	18.625	18.4771
IRF6 cl1 pIC 4h	IRF6	pIC	4h	1	1	1.10636	25.4589	25.2816	17.92	17.5832
IRF6 cl2 pIC 4h	IRF6	pIC	4h	2	2	0.664242	25.8567	25.7811	17.8609	17.773
IRF6 cl3 pIC 4h	IRF6	pIC	4h	3	3	0.971554	23.5159	23.348	16.0195	16.0271
IRF6 cl1 pIC 8h	IRF6	pIC	8h	1	1	0.152951	27.888	27.7857	17.474	17.2531
IRF6 cl2 pIC 8h	IRF6	pIC	8h	2	2	0.113385	28.2833	28.0817	17.62	17.6401
IRF6 cl3 pIC 8h	IRF6	pIC	8h	3	3	0.143482	28.4039	28.691	18.383	18.3756
IRF6 cl1 pIC 12h	IRF6	pIC	12h	1	1	0.447983	25.6361	25.6117	16.7888	16.6132
IRF6 cl2 pIC 12h	IRF6	pIC	12h	2	2	0.319842	26.4632	27.2015	17.7224	17.8298
IRF6 cl3 pIC 12h	IRF6	pIC	12h	3	3	0.518101	26.3722	26.3601	18.0347	18.0663
IRF6 cl1 pIC 24h	IRF6	pIC	24h	1	1	0.906312	26.7587	26.9189	18.9631	18.9018
IRF6 cl2 pIC 24h	IRF6	pIC	24h	2	2	0.691005	26.5218	26.651	18.5277	18.7552
IRF6 cl3 pIC 24h	IRF6	pIC	24h	3	3	1.26178	25.978	25.9713	18.9423	18.9438
IRF8 cl1 NT	IRF8	NT	NT	1	1	0.000940803	35.9089	36.905	18.4655	18.712
IRF8 cl2 NT	IRF8	NT	NT	2	2	0.000788978	36.0056	34.5311	17.7211	17.3767
IRF8 cl3 NT	IRF8	NT	NT	3	3	0.00484761	34.3804	34.9856	19.6922	19.5627
IRF8 cl1 pIC 4h	IRF8	pIC	4h	1	1	0.00361601	34.9138	33.4658	18.1576	18.4705
IRF8 cl2 pIC 4h	IRF8	pIC	4h	2	2	0.00246282	33.4332	35.0383	18.1314	18.1857
IRF8 cl3 pIC 4h	IRF8	pIC	4h	3	3	0.000746294	35.5484	37.0413	18.2567	18.8231
IRF8 cl1 pIC 8h	IRF8	pIC	8h	1	1	0.0123789	31.7957	32.5998	18.1185	18.0761
IRF8 cl2 pIC 8h	IRF8	pIC	8h	2	2	0.00731772	31.5863	32.0381	17.4052	17.2071
IRF8 cl3 pIC 8h	IRF8	pIC	8h	3	3	0.00482426	33.5274	33.4019	18.5213	18.283
IRF8 cl1 pIC 12h	IRF8	pIC	12h	1	1	0.0260391	30.2205	30.2685	17.1089	17.325
IRF8 cl2 pIC 12h	IRF8	pIC	12h	2	2	0.0232875	29.4267	29.4309	16.5294	16.6562
IRF8 cl3 pIC 12h	IRF8	pIC	12h	3	3	0.0176841	31.988	31.5095	18.674	18.4468
IRF8 cl1 pIC 24h	IRF8	pIC	24h	1	1	0.23437	27.9398	28.1791	18.2407	18.1631
IRF8 cl2 pIC 24h	IRF8	pIC	24h	2	2	0.237484	27.4657	27.4292	17.9114	18.012
IRF8 cl3 pIC 24h	IRF8	pIC	24h	3	3	0.251461	28.2395	28.2918	18.9957	18.8184

### Sheet: IFNL1_Stats
trait1	Cond1	beta	SE	P.value	CI.min	CI.max
NT	IRF6 vs CTL	-2.29424	0.557529	0.000393863	-3.44492	-1.14355
4h	IRF6 vs CTL	2.54425	0.557529	0.00012603	1.39357	3.69494
8h	IRF6 vs CTL	0.746116	0.557529	0.193355	-0.404568	1.8968
12h	IRF6 vs CTL	0.42621	0.557529	0.452044	-0.724474	1.57689
24h	IRF6 vs CTL	-0.0690571	0.557529	0.902455	-1.21974	1.08163
NT	IRF8 vs CTL	-1.04829	0.557529	0.0722653	-2.19898	0.102389
4h	IRF8 vs CTL	-6.34868	0.557529	3.67023e-11	-7.49936	-5.19799
8h	IRF8 vs CTL	-3.41229	0.557529	2.53617e-06	-4.56297	-2.26161
12h	IRF8 vs CTL	-3.82617	0.557529	4.25507e-07	-4.97685	-2.67548
24h	IRF8 vs CTL	-2.00877	0.557529	0.00142696	-3.15945	-0.858087
NT	IRF8 vs IRF6	1.24594	0.557529	0.0350048	0.0952606	2.39663
4h	IRF8 vs IRF6	-8.89293	0.557529	2.82758e-14	-10.0436	-7.74225
8h	IRF8 vs IRF6	-4.15841	0.557529	1.06606e-07	-5.30909	-3.00772
12h	IRF8 vs IRF6	-4.25238	0.557529	7.26751e-08	-5.40306	-3.10169
24h	IRF8 vs IRF6	-1.93971	0.557529	0.00193994	-3.0904	-0.789029

### Sheet: IL10RB_raw
Sample	ORF	Treatment	Duration	Clone	Plate	Relative.Quantity(RQ)	CT_rep1	CT_rep2	CT_rep1_ACTB	CT_rep2_ACTB
Control cl1 NT	Control	NT	NT	1	1	0.42439	27.977	28.3305	18.1921	17.8483
Control cl2 NT	Control	NT	NT	2	2	0.873574	27.3157	27.3822	18.3496
Control cl3 NT	Control	NT	NT	3	3	0.950789	27.3024	27.0594	17.6415	18.3268
Control cl1 pIC 4h	Control	pIC	4h	1	1	0.795225	27.0318	26.9339	17.9434	17.5672
Control cl2 pIC 4h	Control	pIC	4h	2	2	1.21669	27.216	27.2651	18.6369	18.8016
Control cl3 pIC 4h	Control	pIC	4h	3	3	1.10387	27.1889	27.2967	18.273	18.2498
Control cl1 pIC 8h	Control	pIC	8h	1	1	0.562137	26.8414	26.6051	17.0853	16.9053
Control cl2 pIC 8h	Control	pIC	8h	2	2	0.855429	27.539	27.7256	18.5738	18.6317
Control cl3 pIC 8h	Control	pIC	8h	3	3	1.15023	27.4648	27.5335	18.751	18.4032
Control cl1 pIC 12h	Control	pIC	12h	1	1	0.876276	26.7735	26.6678	17.5593	17.7069
Control cl2 pIC 12h	Control	pIC	12h	2	2	0.985155	28.0667	28.3647	19.4058	19.3737
Control cl3 pIC 12h	Control	pIC	12h	3	3	0.988968	27.3861	27.6631	18.4282	18.3412
Control cl1 pIC 24h	Control	pIC	24h	1	1	0.837811	27.5913	27.4907	18.5645	18.2129
Control cl2 pIC 24h	Control	pIC	24h	2	2	1.12506	27.9679	27.7964	19.2197	19.2759
Control cl3 pIC 24h	Control	pIC	24h	3	3	1.03713	25.6029	25.5959	16.5326	16.5235
IRF6 cl1 NT	IRF6	NT	NT	1	1	0.781862	25.9257	25.6892	16.5487	16.5622
IRF6 cl2 NT	IRF6	NT	NT	2	2	0.913483	27.5737	27.46	18.582
IRF6 cl3 NT	IRF6	NT	NT	3	3	0.761541	27.9894	27.803	18.5786	18.1798
IRF6 cl1 pIC 4h	IRF6	pIC	4h	1	1	1.37908	26.8126	26.7315	18.179	18.4985
IRF6 cl2 pIC 4h	IRF6	pIC	4h	2	2	1.06804	27.621	27.1977	18.7123	18.6877
IRF6 cl3 pIC 4h	IRF6	pIC	4h	3	3	0.791209	25.5203	25.1575	15.9741	15.78
IRF6 cl1 pIC 8h	IRF6	pIC	8h	1	1	0.819984	26.2606	26.1685	17.0599	17.0026
IRF6 cl2 pIC 8h	IRF6	pIC	8h	2	2	0.774753	27.6232	27.5662	18.4648	18.3795
IRF6 cl3 pIC 8h	IRF6	pIC	8h	3	3	0.722109	27.9124	27.7008	18.3171	18.1088
IRF6 cl1 pIC 12h	IRF6	pIC	12h	1	1	0.670018	26.7786	26.6437	17.2491	17.2239
IRF6 cl2 pIC 12h	IRF6	pIC	12h	2	2	0.710825	27.9123	27.8868	18.5869	18.6186
IRF6 cl3 pIC 12h	IRF6	pIC	12h	3	3	0.836366	27.573	27.293	17.9708	18.1317
IRF6 cl1 pIC 24h	IRF6	pIC	24h	1	1	0.741401	28.2757	27.9857	18.802
IRF6 cl2 pIC 24h	IRF6	pIC	24h	2	2	1.1135	28.0374	28.3342	19.4047	19.6684
IRF6 cl3 pIC 24h	IRF6	pIC	24h	3	3	1.00414	28.2164	27.8108	18.8991	18.892
IRF8 cl1 NT	IRF8	NT	NT	1	1	0.952298	28.2962	28.3303	19.3283	19.3632
IRF8 cl2 NT	IRF8	NT	NT	2	2	0.630803	27.8723	27.7154	18.4333	18.2162
IRF8 cl3 NT	IRF8	NT	NT	3	3	0.957543	28.8569	28.5617	19.502	19.5435
IRF8 cl1 pIC 4h	IRF8	pIC	4h	1	1	1.13802	25.6714	25.7796	16.6371	17.3929
IRF8 cl2 pIC 4h	IRF8	pIC	4h	2	2	0.658162	28.4853	28.3889	19.0757	18.9829
IRF8 cl3 pIC 4h	IRF8	pIC	4h	3	3	0.628298	27.8223	27.7576	17.9955
IRF8 cl1 pIC 8h	IRF8	pIC	8h	1	1	1.2269	27.4183	27.6837	18.6708	19.2272
IRF8 cl2 pIC 8h	IRF8	pIC	8h	2	2	0.799723	27.6946	27.3113	18.5373	18.2151
IRF8 cl3 pIC 8h	IRF8	pIC	8h	3	3	0.787815	27.896	27.7799	18.3802	18.3596
IRF8 cl1 pIC 12h	IRF8	pIC	12h	1	1	1.24145	26.7083	26.7391	18.046	18.2315
IRF8 cl2 pIC 12h	IRF8	pIC	12h	2	2	0.97211	26.6071	26.3014	17.5005	17.7179
IRF8 cl3 pIC 12h	IRF8	pIC	12h	3	3	0.806844	27.9762	27.8657	18.5073	18.4673
IRF8 cl1 pIC 24h	IRF8	pIC	24h	1	1	1.35292	27.5919	27.7739	18.8531	19.5908
IRF8 cl2 pIC 24h	IRF8	pIC	24h	2	2	0.702035	28.322	28.1771	18.9412	18.9284
IRF8 cl3 pIC 24h	IRF8	pIC	24h	3	3	0.789526	28.167	28.3194	18.6683	18.8883

### Sheet: IL10RB_Stats
trait1	Cond1	beta	SE	P.value	CI.min	CI.max
NT	IRF6 vs CTL	0.208589	0.197403	0.301186	-0.198832	0.61601
4h	IRF6 vs CTL	0.0419458	0.197403	0.833521	-0.365475	0.449366
8h	IRF6 vs CTL	-0.0899553	0.197403	0.652707	-0.497376	0.317465
12h	IRF6 vs CTL	-0.366611	0.197403	0.0756022	-0.774031	0.0408102
24h	IRF6 vs CTL	-0.0793018	0.197403	0.691442	-0.486723	0.328119
NT	IRF8 vs CTL	0.235497	0.197403	0.24454	-0.171924	0.642918
4h	IRF8 vs CTL	-0.394137	0.197403	0.057331	-0.801558	0.0132833
8h	IRF8 vs CTL	0.160965	0.197403	0.422857	-0.246456	0.568385
12h	IRF8 vs CTL	0.0632369	0.197403	0.751481	-0.344184	0.470658
24h	IRF8 vs CTL	-0.127514	0.197403	0.524437	-0.534935	0.279907
NT	IRF8 vs IRF6	0.0269082	0.197403	0.892712	-0.380512	0.434329
4h	IRF8 vs IRF6	-0.436083	0.197403	0.0369603	-0.843504	-0.0286625
8h	IRF8 vs IRF6	0.25092	0.197403	0.215874	-0.156501	0.658341
12h	IRF8 vs IRF6	0.429847	0.197403	0.0395028	0.0224267	0.837268
24h	IRF8 vs IRF6	-0.0482121	0.197403	0.809128	-0.455633	0.359209

### Sheet: ISG15_raw
Sample	ORF	Treatment	Duration	Clone	Plate	Relative.Quantity(RQ)	CT_rep1	CT_rep2	CT_rep1_ACTB	CT_rep2_ACTB
Control cl1 NT	Control	NT	NT	1	1	0.0232959	24.1151	23.8334	18.6879	18.7537
Control cl2 NT	Control	NT	NT	2	2	0.0469731	23.1787	23.2321	17.274	18.3485
Control cl3 NT	Control	NT	NT	3	3	0.0322131	22.902	23.0032	17.1372	18.4046
Control cl1 pIC 4h	Control	pIC	4h	1	1	0.0619997	22.331	22.4677	18.4327	18.6834
Control cl2 pIC 4h	Control	pIC	4h	2	2	0.0676132	22.4801	22.5246	17.5865	17.6807
Control cl3 pIC 4h	Control	pIC	4h	3	3	0.0674045	22.1779	22.4524	18.0886	18.3086
Control cl1 pIC 8h	Control	pIC	8h	1	1	0.0844523	21.1395	21.1382	17.7081	17.7788
Control cl2 pIC 8h	Control	pIC	8h	2	2	0.225058	20.7526	20.9552	17.7825	17.6577
Control cl3 pIC 8h	Control	pIC	8h	3	3	0.231916	20.5436	20.734	18.2178	18.3922
Control cl1 pIC 12h	Control	pIC	12h	1	1	0.399956	19.2219	19.1848	18.0516
Control cl2 pIC 12h	Control	pIC	12h	2	2	0.438155	20.4157	20.6111	18.3214	18.3602
Control cl3 pIC 12h	Control	pIC	12h	3	3	0.49091	19.4606	19.4901	18.1994	18.2474
Control cl1 pIC 24h	Control	pIC	24h	1	1	1.26627	18.8975	18.7676	19.4391	19.2478
Control cl2 pIC 24h	Control	pIC	24h	2	2	0.974303	19.1638	19.3223	18.1849	18.2618
Control cl3 pIC 24h	Control	pIC	24h	3	3	0.759427	16.7695	17.3472	16.5094	16.3623
IRF6 cl1 NT	IRF6	NT	NT	1	1	0.0205846	22.7858	22.3916	17.0598	17.2536
IRF6 cl2 NT	IRF6	NT	NT	2	2	0.0268018	24.0861	23.8338	17.5059	18.0067
IRF6 cl3 NT	IRF6	NT	NT	3	3	0.0241258	24.0423	23.8758	18.298	18.4225
IRF6 cl1 pIC 4h	IRF6	pIC	4h	1	1	0.0834233	22.2693	22.1101	18.7766
IRF6 cl2 pIC 4h	IRF6	pIC	4h	2	2	0.0751828	22.3998	22.2099	17.6429	17.5356
IRF6 cl3 pIC 4h	IRF6	pIC	4h	3	3	0.0621579	20.0117	20.2028	15.8048	15.9429
IRF6 cl1 pIC 8h	IRF6	pIC	8h	1	1	0.434324	18.8797	18.8538	17.9744	17.6935
IRF6 cl2 pIC 8h	IRF6	pIC	8h	2	2	0.284217	20.2221	20.1165	17.3553	17.3891
IRF6 cl3 pIC 8h	IRF6	pIC	8h	3	3	0.325898	20.0777	20.0018	18.1485	18.245
IRF6 cl1 pIC 12h	IRF6	pIC	12h	1	1	0.554087	18.7373	18.7226	18.1647	17.9322
IRF6 cl2 pIC 12h	IRF6	pIC	12h	2	2	0.466092	19.6384	19.5261	17.4233	17.5743
IRF6 cl3 pIC 12h	IRF6	pIC	12h	3	3	0.593634	18.957	18.9913	17.8457	18.1469
IRF6 cl1 pIC 24h	IRF6	pIC	24h	1	1	0.792899	19.5932	19.2771	19.2361	19.3053
IRF6 cl2 pIC 24h	IRF6	pIC	24h	2	2	0.857037	19.5619	19.7191	18.3289	18.5427
IRF6 cl3 pIC 24h	IRF6	pIC	24h	3	3	0.911564	19.2546	19.1529	18.8571	18.8322
IRF8 cl1 NT	IRF8	NT	NT	1	1	0.0147691	25.8574	25.9218	20.2209	19.7364
IRF8 cl2 NT	IRF8	NT	NT	2	2	0.00802544	25.5042	25.2407	17.6693	17.1889
IRF8 cl3 NT	IRF8	NT	NT	3	3	0.0180322	25.7305	25.2838	19.4967	19.48
IRF8 cl1 pIC 4h	IRF8	pIC	4h	1	1	0.0142346	23.0624	23.138	17.1361
IRF8 cl2 pIC 4h	IRF8	pIC	4h	2	2	0.0126394	25.4961	25.4419	18.2516	18.1103
IRF8 cl3 pIC 4h	IRF8	pIC	4h	3	3	0.00942498	25.3031	25.0006	17.9391	18.455
IRF8 cl1 pIC 8h	IRF8	pIC	8h	1	1	0.0159243	25.1477	25.0217	19.3404	19.2243
IRF8 cl2 pIC 8h	IRF8	pIC	8h	2	2	0.00904357	24.9618	25.0375	17.382	17.0753
IRF8 cl3 pIC 8h	IRF8	pIC	8h	3	3	0.0114867	25.0265	24.8071	18.334	18.1608
IRF8 cl1 pIC 12h	IRF8	pIC	12h	1	1	0.0227491	23.9059	24.344	18.6741	19.0003
IRF8 cl2 pIC 12h	IRF8	pIC	12h	2	2	0.02314	23.0962	23.0553	16.5433	16.7769
IRF8 cl3 pIC 12h	IRF8	pIC	12h	3	3	0.0132985	24.8734	24.7597	18.3781	18.3388
IRF8 cl1 pIC 24h	IRF8	pIC	24h	1	1	0.20936	21.4199	21.5697	19.3872	19.4311
IRF8 cl2 pIC 24h	IRF8	pIC	24h	2	2	0.217808	21.1256	21.0028	17.9619	17.8045
IRF8 cl3 pIC 24h	IRF8	pIC	24h	3	3	0.2504	21.0103	21.2442	19.2852	18.5228

### Sheet: ISG15_Stats
trait1	Cond1	beta	SE	P.value	CI.min	CI.max
NT	IRF6 vs CTL	-0.468361	0.309473	0.143233	-1.10708	0.17036
4h	IRF6 vs CTL	0.154794	0.309473	0.621499	-0.483926	0.793514
8h	IRF6 vs CTL	1.06336	0.309473	0.00215754	0.424638	1.70208
12h	IRF6 vs CTL	0.277853	0.309473	0.378197	-0.360868	0.916573
24h	IRF6 vs CTL	-0.198986	0.309473	0.52633	-0.837706	0.439734
NT	IRF8 vs CTL	-1.34792	0.309473	0.00021388	-1.98664	-0.709197
4h	IRF8 vs CTL	-2.46017	0.309473	3.52917e-08	-3.09889	-1.82145
8h	IRF8 vs CTL	-3.79324	0.309473	8.04842e-12	-4.43197	-3.15452
12h	IRF8 vs CTL	-4.52835	0.309473	1.86099e-13	-5.16707	-3.88963
24h	IRF8 vs CTL	-2.11951	0.309473	4.3976e-07	-2.75823	-1.48079
NT	IRF8 vs IRF6	-0.879556	0.309473	0.00900169	-1.51828	-0.240836
4h	IRF8 vs IRF6	-2.61497	0.309473	1.18257e-08	-3.25369	-1.97625
8h	IRF8 vs IRF6	-4.8566	0.309473	4.04346e-14	-5.49532	-4.21788
12h	IRF8 vs IRF6	-4.80621	0.309473	5.08282e-14	-5.44493	-4.16749
24h	IRF8 vs IRF6	-1.92052	0.309473	2.05874e-06	-2.55924	-1.2818

### Sheet: TLR3_raw
Sample	ORF	Treatment	Duration	Clone	Plate	Relative.Quantity(RQ)	CT_rep1	CT_rep2	CT_rep1_ACTB	CT_rep2_ACTB
Control cl1 NT	Control	NT	NT	1	1	0.07634	30.9505	30.5074	17.3686	17.3113
Control cl2 NT	Control	NT	NT	2	2	0.159995	30.297	30.3491	17.2743	17.4342
Control cl3 NT	Control	NT	NT	3	3	0.165841	30.4029	30.3219	16.6641	16.9908
Control cl1 pIC 4h	Control	pIC	4h	1	1	0.0910956	30.3476	30.2427	17.1573	17.1649
Control cl2 pIC 4h	Control	pIC	4h	2	2	0.184928	30.3852	30.4194	17.6913	17.5936
Control cl3 pIC 4h	Control	pIC	4h	3	3	0.153953	30.9823	30.9581	17.2798	17.376
Control cl1 pIC 8h	Control	pIC	8h	1	1	0.252546	28.5337		16.8938	16.8476
Control cl2 pIC 8h	Control	pIC	8h	2	2	0.346855	28.7578	29.2143	17.1078	17.1593
Control cl3 pIC 8h	Control	pIC	8h	3	3	0.422735	29.4141	29.5481	17.2497	17.3424
Control cl1 pIC 12h	Control	pIC	12h	1	1	0.480125	28.2206	28.1044	17.3881	17.4647
Control cl2 pIC 12h	Control	pIC	12h	2	2	0.624595	29.0923	29.513	18.2529	18.3446
Control cl3 pIC 12h	Control	pIC	12h	3	3	0.669177	29.3456	29.7905	17.9935	18.0978
Control cl1 pIC 24h	Control	pIC	24h	1	1	0.725656	28.7381	28.7511	18.6043	18.6044
Control cl2 pIC 24h	Control	pIC	24h	2	2	1.14978	28.2559	28.3744	18.1983	18.1849
Control cl3 pIC 24h	Control	pIC	24h	3	3	1.12457	28.434	28.7286	17.757	17.8586
IRF6 cl1 NT	IRF6	NT	NT	1	1	0.131967	30.8342	30.6771	18.1915	18.1211
IRF6 cl2 NT	IRF6	NT	NT	2	2	0.195992	30.1262	30.241	17.4732	17.542
IRF6 cl3 NT	IRF6	NT	NT	3	3	0.164264	30.8593	30.668	17.2744	17.1554
IRF6 cl1 pIC 4h	IRF6	pIC	4h	1	1	0.163185	29.9524	29.6937	17.4759	17.5841
IRF6 cl2 pIC 4h	IRF6	pIC	4h	2	2	0.169564	30.2303	30.4432	17.4791	17.4244
IRF6 cl3 pIC 4h	IRF6	pIC	4h	3	3	0.157537	30.218	30.2825	16.7079	16.5743
IRF6 cl1 pIC 8h	IRF6	pIC	8h	1	1	0.75611	27.1969	27.3033	17.1777	17.1605
IRF6 cl2 pIC 8h	IRF6	pIC	8h	2	2	0.692387	27.9282	27.7429	16.9944	16.9663
IRF6 cl3 pIC 8h	IRF6	pIC	8h	3	3	0.6513	28.6682		17.1202	17.0933
IRF6 cl1 pIC 12h	IRF6	pIC	12h	1	1	0.702193	26.785	26.5109	16.479	16.4415
IRF6 cl2 pIC 12h	IRF6	pIC	12h	2	2	0.747179	28.0585	28.0636	17.2207	17.4107
IRF6 cl3 pIC 12h	IRF6	pIC	12h	3	3	0.814946	28.122		16.8151	16.9526
IRF6 cl1 pIC 24h	IRF6	pIC	24h	1	1	1.19195	28.0824	28.0802	18.6062	18.7077
IRF6 cl2 pIC 24h	IRF6	pIC	24h	2	2	1.37087	28.3072	28.4563	18.4414	18.5825
IRF6 cl3 pIC 24h	IRF6	pIC	24h	3	3	1.31162	28.617	28.3789	17.9809	17.912
IRF8 cl1 NT	IRF8	NT	NT	1	1	0.00660812	35.5008	34.9232	18.2935	18.2921
IRF8 cl2 NT	IRF8	NT	NT	2	2	0.00207067	36.7245	35.3421	16.8169	16.7687
IRF8 cl3 NT	IRF8	NT	NT	3	3	0.00223921	37.6497	39.1673	18.7395	18.5862
IRF8 cl1 pIC 4h	IRF8	pIC	4h	1	1	0.0164122	33.7039	33.6971	18.0024	18.1852
IRF8 cl2 pIC 4h	IRF8	pIC	4h	2	2	0.00762217	34.665	35.1564	17.5108	17.5896
IRF8 cl3 pIC 4h	IRF8	pIC	4h	3	3	0.00877798	35.0106	34.6644	16.9996	17.1258
IRF8 cl1 pIC 8h	IRF8	pIC	8h	1	1	0.00887577	34.1207	34.66	17.8345	17.959
IRF8 cl2 pIC 8h	IRF8	pIC	8h	2	2	0.0032897	35.544		16.9372	17.0053
IRF8 cl3 pIC 8h	IRF8	pIC	8h	3	3	0.00532789	36.0172	35.4947	17.2488	17.2729
IRF8 cl1 pIC 12h	IRF8	pIC	12h	1	1	0.00732591	34.376	33.9223	17.396	17.3615
IRF8 cl2 pIC 12h	IRF8	pIC	12h	2	2	0.00459144	35.5432	36.0464	17.676	17.7301
IRF8 cl3 pIC 12h	IRF8	pIC	12h	3	3	0.00353618	36.624	36.3183	17.3799	17.3895
IRF8 cl1 pIC 24h	IRF8	pIC	24h	1	1	0.00541493	35.2059	35.5591	18.1796	18.1725
IRF8 cl2 pIC 24h	IRF8	pIC	24h	2	2	0.0076899	35.3987	35.3506	18.0742	17.9797
IRF8 cl3 pIC 24h	IRF8	pIC	24h	3	3	0.00587665	36.9318	35.4308	17.7883	17.867

### Sheet: TLR3_Stats
trait1	Cond1	beta	SE	P.value	CI.min	CI.max
NT	IRF6 vs CTL	0.356217	0.246694	0.161678	-0.152935	0.865369
4h	IRF6 vs CTL	0.249707	0.246694	0.321534	-0.259445	0.758858
8h	IRF6 vs CTL	1.06762	0.246694	0.000229547	0.558471	1.57677
12h	IRF6 vs CTL	0.363768	0.246694	0.153326	-0.145383	0.87292
24h	IRF6 vs CTL	0.397226	0.246694	0.120431	-0.111926	0.906377
NT	IRF8 vs CTL	-5.33752	0.246694	2.985e-17	-5.84668	-4.82837
4h	IRF8 vs CTL	-3.73523	0.246694	8.85224e-14	-4.24438	-3.22608
8h	IRF8 vs CTL	-5.9536	0.246694	2.42428e-18	-6.46275	-5.44445
12h	IRF8 vs CTL	-6.89538	0.246694	8.0285e-20	-7.40453	-6.38623
24h	IRF8 vs CTL	-7.29018	0.246694	2.18817e-20	-7.79933	-6.78103
NT	IRF8 vs IRF6	-5.69374	0.246694	6.78062e-18	-6.20289	-5.18459
4h	IRF8 vs IRF6	-3.98494	0.246694	2.1407e-14	-4.49409	-3.47579
8h	IRF8 vs IRF6	-7.02122	0.246694	5.26542e-20	-7.53038	-6.51207
12h	IRF8 vs IRF6	-7.25915	0.246694	2.41764e-20	-7.7683	-6.75
24h	IRF8 vs IRF6	-7.6874	0.246694	6.31824e-21	-8.19656	-7.17825

### Sheet: USP18_raw
Sample	ORF	Treatment	Duration	Clone	Plate	Relative.Quantity(RQ)	CT_rep1	CT_rep2	CT_rep1_ACTB	CT_rep2_ACTB
Control cl1 NT	Control	NT	NT	1	1	0.0208358	29.6496	29.2865	18.774	18.1613
Control cl2 NT	Control	NT	NT	2	2	0.0486228	28.1549	28.2442	17.893	18.6533
Control cl3 NT	Control	NT	NT	3	3	0.0301647	28.7089	28.9642	17.724	18.4261
Control cl1 pIC 4h	Control	pIC	4h	1	1	0.0342369	28.6774	28.2328	18.3793	17.963
Control cl2 pIC 4h	Control	pIC	4h	2	2	0.0536341	27.8025	27.9387	18.1293	18.0422
Control cl3 pIC 4h	Control	pIC	4h	3	3	0.0393742	28.4382	28.7167	18.1408	18.2598
Control cl1 pIC 8h	Control	pIC	8h	1	1	0.185687	25.4557	25.1954	17.6354	17.3262
Control cl2 pIC 8h	Control	pIC	8h	2	2	0.324434	25.0993	25.1374	17.9832	17.8772
Control cl3 pIC 8h	Control	pIC	8h	3	3	0.309863	25.606	25.8038	18.2761	18.332
Control cl1 pIC 12h	Control	pIC	12h	1	1	0.631616	24.0094		17.9116	17.9502
Control cl2 pIC 12h	Control	pIC	12h	2	2	0.672673	24.8694	24.8439	18.7827	18.6583
Control cl3 pIC 12h	Control	pIC	12h	3	3	0.826007	24.6778	24.7957	18.522	18.9788
Control cl1 pIC 24h	Control	pIC	24h	1	1	0.997585	24.3484	24.099	18.9822	18.627
Control cl2 pIC 24h	Control	pIC	24h	2	2	1.01542	24.0969	24.1071	18.5396	18.5803
Control cl3 pIC 24h	Control	pIC	24h	3	3	0.986996	22.3477	22.3798	16.6176	16.6511
IRF6 cl1 NT	IRF6	NT	NT	1	1	0.0196972	29.2374	29.4084	18.3791	18.1036
IRF6 cl2 NT	IRF6	NT	NT	2	2	0.02966	28.7558	28.9577	17.9437	18.4908
IRF6 cl3 NT	IRF6	NT	NT	3	3	0.0218236	29.4643	29.5056	18.3938	18.119
IRF6 cl1 pIC 4h	IRF6	pIC	4h	1	1	0.0550088	28.2054	28.0964	18.4628	18.6393
IRF6 cl2 pIC 4h	IRF6	pIC	4h	2	2	0.0442562	28.106	27.971	17.9882	17.9645
IRF6 cl3 pIC 4h	IRF6	pIC	4h	3	3	0.0426353	26.0707	26.1767	15.9082	15.8145
IRF6 cl1 pIC 8h	IRF6	pIC	8h	1	1	0.769883	23.1439	22.9677	17.3811	17.1446
IRF6 cl2 pIC 8h	IRF6	pIC	8h	2	2	0.546604	24.1791	23.9712	17.6716	17.6077
IRF6 cl3 pIC 8h	IRF6	pIC	8h	3	3	0.549475	24.5742	24.6956	18.1139	18.0071
IRF6 cl1 pIC 12h	IRF6	pIC	12h	1	1	0.899185	23.0979	23.0224	17.6082	17.3742
IRF6 cl2 pIC 12h	IRF6	pIC	12h	2	2	0.803714	23.7235	23.8661	17.9021	17.9288
IRF6 cl3 pIC 12h	IRF6	pIC	12h	3	3	1.06002	23.5512	23.5249	17.7831	18.04
IRF6 cl1 pIC 24h	IRF6	pIC	24h	1	1	0.881904	24.8015	24.6473	19.2471	19.0078
IRF6 cl2 pIC 24h	IRF6	pIC	24h	2	2	0.873985	24.6053	24.7841	18.8904	18.9821
IRF6 cl3 pIC 24h	IRF6	pIC	24h	3	3	0.95735	24.5647	24.5803	18.852	18.7462
IRF8 cl1 NT	IRF8	NT	NT	1	1	0.00958871	32.0658	31.4465	19.4589	19.8133
IRF8 cl2 NT	IRF8	NT	NT	2	2	0.00544967	30.8425	30.976	17.9797	17.6713
IRF8 cl3 NT	IRF8	NT	NT	3	3	0.0108834	31.7355	31.6733	19.5003	19.4439
IRF8 cl1 pIC 4h	IRF8	pIC	4h	1	1	0.012511	28.5408	28.4436	16.7559
IRF8 cl2 pIC 4h	IRF8	pIC	4h	2	2	0.0105589	30.7102	30.6695	18.6664	18.4542
IRF8 cl3 pIC 4h	IRF8	pIC	4h	3	3	0.011025	30.3856	30.4542	17.9504	18.4622
IRF8 cl1 pIC 8h	IRF8	pIC	8h	1	1	0.0177003	30.2102	30.2201	18.8945	19.0644
IRF8 cl2 pIC 8h	IRF8	pIC	8h	2	2	0.00902448	29.984	29.964	17.6179
IRF8 cl3 pIC 8h	IRF8	pIC	8h	3	3	0.0140392	30.4349	30.3389	18.3761	18.6678
IRF8 cl1 pIC 12h	IRF8	pIC	12h	1	1	0.0227197	29.0564	29.1426	18.2382	18.2096
IRF8 cl2 pIC 12h	IRF8	pIC	12h	2	2	0.0167983	28.2515	28.2192	16.5269	17.0244
IRF8 cl3 pIC 12h	IRF8	pIC	12h	3	3	0.0113397	30.5168	30.6889	18.4214	18.4381
IRF8 cl1 pIC 24h	IRF8	pIC	24h	1	1	0.271889	26.0937	26.2862	18.9415	18.8493
IRF8 cl2 pIC 24h	IRF8	pIC	24h	2	2	0.285034	25.7048	25.7488	18.5107	18.1929
IRF8 cl3 pIC 24h	IRF8	pIC	24h	3	3	0.243535	26.5445	26.3542	18.6112	18.7908

### Sheet: USP18_Stats
trait1	Cond1	beta	SE	P.value	CI.min	CI.max
NT	IRF6 vs CTL	-0.420388	0.245923	0.100272	-0.927948	0.0871719
4h	IRF6 vs CTL	0.173879	0.245923	0.486346	-0.333681	0.68144
8h	IRF6 vs CTL	1.21025	0.245923	5.07541e-05	0.702693	1.71781
12h	IRF6 vs CTL	0.375402	0.245923	0.139957	-0.132158	0.882962
24h	IRF6 vs CTL	-0.14607	0.245923	0.558092	-0.65363	0.36149
NT	IRF8 vs CTL	-1.91593	0.245923	5.02877e-08	-2.42349	-1.40837
4h	IRF8 vs CTL	-1.87784	0.245923	7.12585e-08	-2.3854	-1.37028
8h	IRF8 vs CTL	-4.34102	0.245923	2.98502e-15	-4.84858	-3.83346
12h	IRF8 vs CTL	-5.43575	0.245923	1.83008e-17	-5.94331	-4.92819
24h	IRF8 vs CTL	-1.90907	0.245923	5.35321e-08	-2.41663	-1.40151
NT	IRF8 vs IRF6	-1.49554	0.245923	2.79066e-06	-2.0031	-0.987978
4h	IRF8 vs IRF6	-2.05172	0.245923	1.48942e-08	-2.55928	-1.54416
8h	IRF8 vs IRF6	-5.55128	0.245923	1.12967e-17	-6.05884	-5.04372
12h	IRF8 vs IRF6	-5.81116	0.245923	3.94303e-18	-6.31872	-5.30359
24h	IRF8 vs IRF6	-1.763	0.245923	2.07764e-07	-2.27056	-1.25544

### Sheet: IFNAR1_raw
Sample	ORF	Treatment	Duration	Clone	Plate	Relative.Quantity(RQ)	CT_rep1	CT_rep2	CT_rep1_ACTB	CT_rep2_ACTB
Control cl1 NT	Control	NT	NT	1	1	0.422712	27.4313	27.1118	18.2549	18.2553
Control cl2 NT	Control	NT	NT	2	2	0.76899	26.321	26.5378	17.6879
Control cl3 NT	Control	NT	NT	3	3	1.17092	26.4699	26.4786	18.4601
Control cl1 pIC 4h	Control	pIC	4h	1	1	0.497077	27.1038	27.0277	18.0769	18.4893
Control cl2 pIC 4h	Control	pIC	4h	2	2	0.838401	26.5592	26.9049	17.9859	18.2445
Control cl3 pIC 4h	Control	pIC	4h	3	3	0.701117	26.968		18.1565	18.2715
Control cl1 pIC 8h	Control	pIC	8h	1	1	0.612353	26.0708	25.9396	17.4469	17.6001
Control cl2 pIC 8h	Control	pIC	8h	2	2	0.796952	26.2535	26.7086	17.7511	17.8311
Control cl3 pIC 8h	Control	pIC	8h	3	3	0.892743	26.8431		18.3667	18.5085
Control cl1 pIC 12h	Control	pIC	12h	1	1	0.730175	26.1294	25.9768	17.8253
Control cl2 pIC 12h	Control	pIC	12h	2	2	0.961831	27.0966	27.3214	18.7721	18.8086
Control cl3 pIC 12h	Control	pIC	12h	3	3	0.665225	26.9866	27.236	18.2095	18.3533
Control cl1 pIC 24h	Control	pIC	24h	1	1	0.717418	27.1979	27.0943	18.783	19.0027
Control cl2 pIC 24h	Control	pIC	24h	2	2	1.35683	26.5618	26.7912	18.9582	18.5502
Control cl3 pIC 24h	Control	pIC	24h	3	3	0.925756	24.9153	25.1142	16.6999	16.6236
IRF6 cl1 NT	IRF6	NT	NT	1	1	0.606911	26.9305		18.4557	18.4161
IRF6 cl2 NT	IRF6	NT	NT	2	2	0.649055	26.7172	26.7356	17.7403
IRF6 cl3 NT	IRF6	NT	NT	3	3	0.631123	27.1701	27.2291	18.3933	18.1943
IRF6 cl1 pIC 4h	IRF6	pIC	4h	1	1	0.677961	26.9178	26.8707	18.5594
IRF6 cl2 pIC 4h	IRF6	pIC	4h	2	2	0.671646	26.8894	26.8814	17.9518	17.9455
IRF6 cl3 pIC 4h	IRF6	pIC	4h	3	3	0.62813	24.9091	24.9793	16.2678	15.7953
IRF6 cl1 pIC 8h	IRF6	pIC	8h	1	1	0.832616	25.6771	25.574	17.4422	17.7321
IRF6 cl2 pIC 8h	IRF6	pIC	8h	2	2	0.657904	26.8418	26.6258	17.8512	17.6832
IRF6 cl3 pIC 8h	IRF6	pIC	8h	3	3	0.516212	27.4967	27.2178	18.2591	18.0639
IRF6 cl1 pIC 12h	IRF6	pIC	12h	1	1	0.699952	26.0941	26.0502	17.9171	17.6495
IRF6 cl2 pIC 12h	IRF6	pIC	12h	2	2	0.698242	26.6367	26.753	17.7562	17.8721
IRF6 cl3 pIC 12h	IRF6	pIC	12h	3	3	0.844648	26.5579	26.4468	17.8294	18.2046
IRF6 cl1 pIC 24h	IRF6	pIC	24h	1	1	1.09532	27.3862	27.3665	19.4184	20.0486
IRF6 cl2 pIC 24h	IRF6	pIC	24h	2	2	1.07963	27.0808	27.1984	18.8208	18.9543
IRF6 cl3 pIC 24h	IRF6	pIC	24h	3	3	0.8968	27.3802	27.2861	18.9351	18.9334
IRF8 cl1 NT	IRF8	NT	NT	1	1	0.809114	28.1381	27.9783	20.0089	19.948
IRF8 cl2 NT	IRF8	NT	NT	2	2	0.483963	27.1037	27.0275	17.8456	17.4665
IRF8 cl3 NT	IRF8	NT	NT	3	3	0.714434	28.4481	28.151	19.4195	19.7257
IRF8 cl1 pIC 4h	IRF8	pIC	4h	1	1	0.991076	25.2045	25.244	17.4372
IRF8 cl2 pIC 4h	IRF8	pIC	4h	2	2	0.466919	27.6972	27.7188	18.2862	18.2072
IRF8 cl3 pIC 4h	IRF8	pIC	4h	3	3	0.736062	27.4436	27.2125	18.6442
IRF8 cl1 pIC 8h	IRF8	pIC	8h	1	1	0.740825	27.4789	27.5767	19.3156	19.3261
IRF8 cl2 pIC 8h	IRF8	pIC	8h	2	2	0.427692	27.4327	26.6577	17.4648	17.4498
IRF8 cl3 pIC 8h	IRF8	pIC	8h	3	3	0.615291	27.2595	27.1775	18.2701	18.282
IRF8 cl1 pIC 12h	IRF8	pIC	12h	1	1	1.11013	26.3002	26.5011	18.7037	18.8507
IRF8 cl2 pIC 12h	IRF8	pIC	12h	2	2	0.886488	25.5668	25.3855	16.6592	17.2203
IRF8 cl3 pIC 12h	IRF8	pIC	12h	3	3	0.649429	27.2017	27.2792	18.3549	18.3969
IRF8 cl1 pIC 24h	IRF8	pIC	24h	1	1	0.694919	27.4581	27.6662	19.2629
IRF8 cl2 pIC 24h	IRF8	pIC	24h	2	2	0.653194	27.423	27.3378	18.6456	18.1612
IRF8 cl3 pIC 24h	IRF8	pIC	24h	3	3	0.551863	27.7791	27.7235	18.4911	18.8127

### Sheet: IFNAR1_Stats
trait1	Cond1	beta	SE	P.value	CI.min	CI.max
NT	IRF6 vs CTL	-0.204821	0.22313	0.367782	-0.665339	0.255698
4h	IRF6 vs CTL	-0.0102658	0.22313	0.963684	-0.470784	0.450253
8h	IRF6 vs CTL	-0.20787	0.22313	0.360816	-0.668389	0.252648
12h	IRF6 vs CTL	-0.0595121	0.22313	0.791967	-0.520031	0.401006
24h	IRF6 vs CTL	0.0783062	0.22313	0.728693	-0.382212	0.538825
NT	IRF8 vs CTL	-0.148057	0.22313	0.513307	-0.608575	0.312462
4h	IRF8 vs CTL	0.0737438	0.22313	0.743893	-0.386775	0.534262
8h	IRF8 vs CTL	-0.386709	0.22313	0.0959087	-0.847227	0.0738096
12h	IRF8 vs CTL	0.150686	0.22313	0.505923	-0.309833	0.611204
24h	IRF8 vs CTL	-0.615647	0.22313	0.0109151	-1.07617	-0.155129
NT	IRF8 vs IRF6	0.0567643	0.22313	0.801354	-0.403754	0.517283
4h	IRF8 vs IRF6	0.0840096	0.22313	0.70985	-0.376509	0.544528
8h	IRF8 vs IRF6	-0.178839	0.22313	0.430707	-0.639357	0.28168
12h	IRF8 vs IRF6	0.210198	0.22313	0.355558	-0.25032	0.670717
24h	IRF8 vs IRF6	-0.693954	0.22313	0.00477067	-1.15447	-0.233435
