## Supplementary Data Content 4 for "A systematic analysis of IBD GWAS loci identifies most probable causal genes impacting intestinal epithelial functions"

### Sheet: Raw PolyIC IFI6
Sample	Condition	Group1	Group2	Rep	Cell	Good	Sample.Name	RQ	Delta.Delta.Ct	Delta.Ct.Mean	Ct.Mean	Ct.SD	CT_rep1	CT_rep2	Ct.Mean_ACTB	Ct.SD_ACTB	CT_rep1_ACTB	CT_rep2_ACTB	InfoQuant_rep1_ACTB	InfoQuant_rep2_ACTB	Diff_CTrep_ACTB	Diff_CTrep	InfoQuant_rep1	InfoQuant_rep2	Normalized.Quantity	Keep	PlateNumber	PlateColor	Sample_o	Normalized.Quantity.O
1 vide NT_Plate1	VIDE NT	NT	VIDE	1	HT29	TRUE	1 vide NT	1.90064	-0.926489	10.0906	27.2707	0.00482565	27.2673	27.2741	17.1801	0.0790338	17.1242	17.236			0.111771	0.00682449			0.000940533	TRUE	1	dodgerblue	1 vide NT	0.000917139
10 IRF6 polyIC 8h_Plate1	IRF6 pIC 8h	pIC 8h	IRF6	1	HT29	TRUE	10 IRF6 polyIC 8h	51.5612	-5.68821	5.32885	22.5167	0.123376	22.6039	22.4295	17.1878	0.0156935	17.1989	17.1768			0.0221939	0.17448			0.025515	TRUE	1	dodgerblue	10 IRF6 polyIC 8h	0.0248804
11 IRF6 polyIC 12h_Plate1	IRF6 pIC 12h	pIC 12h	IRF6	1	HT29	TRUE	11 IRF6 polyIC 12h	110.89	-6.79298	4.22408	20.8518	0.0330081	20.8752	20.8285	16.6277	0.000237371	16.6279	16.6276			0.000335693	0.0466805			0.0548738	TRUE	1	dodgerblue	11 IRF6 polyIC 12h	0.0535089
12 IRF6 polyIC 24h_Plate1	IRF6 pIC 24h	pIC 24h	IRF6	1	HT29	TRUE	12 IRF6 polyIC 24h	518.905	-9.01933	1.99773	20.5631	0.0497549	20.5279	20.5983	18.5654	0.0644125	18.5198	18.6109			0.0910931	0.070364			0.25678	TRUE	1	dodgerblue	12 IRF6 polyIC 24h	0.250393
15 IRF8 NT_Plate1	IRF8 NT	NT	IRF8	1	HT29	TRUE	15 IRF8 NT	0.356523	1.48793	12.505	31.1059	0.102074	31.178	31.0337	18.6009	0.144961	18.4984	18.7034			0.205006	0.144354			0.000176425	TRUE	1	dodgerblue	15 IRF8 NT	0.000172037
16 IRF8 polyIC 4h_Plate1	IRF8 pIC 4h	pIC 4h	IRF8	1	HT29	TRUE	16 IRF8 polyIC 4h	0.350541	1.51234	12.5294	30.9762	0.0314652	30.954	30.9985	18.4468	0.315383	18.2238	18.6698			0.446018	0.0444984			0.000173465	TRUE	1	dodgerblue	16 IRF8 polyIC 4h	0.00016915
17 IRF8 polyIC 8h_Plate1	IRF8 pIC 8h	pIC 8h	IRF8	1	HT29	TRUE	17 IRF8 polyIC 8h	0.553395	0.853618	11.8707	30.1967	0.046901	30.1635	30.2298	18.326	0.0912476	18.2615	18.3905			0.129044	0.066328			0.000273847	TRUE	1	dodgerblue	17 IRF8 polyIC 8h	0.000267036
18 IRF8 polyIC 12h_Plate1	IRF8 pIC 12h	pIC 12h	IRF8	1	HT29	TRUE	18 IRF8 polyIC 12h	1.16614	-0.221737	10.7953	28.2832	0.138822	28.185	28.3814	17.4879	0.0631218	17.5325	17.4433			0.0892677	0.196323			0.000577062	TRUE	1	dodgerblue	18 IRF8 polyIC 12h	0.000562709
19 IRF8 polyIC 24h_Plate1	IRF8 pIC 24h	pIC 24h	IRF8	1	HT29	TRUE	19 IRF8 polyIC 24h	37.3001	-5.22111	5.79595	24.1475	0.0653135	24.1013	24.1937	18.3515	0.00962567	18.3583	18.3447			0.0136127	0.0923672			0.0184579	TRUE	1	dodgerblue	19 IRF8 polyIC 24h	0.0179988
2 vide polyIC 4h_Plate1	VIDE pIC 4h	pIC 4h	VIDE	1	HT29	TRUE	2 vide polyIC 4h	1.32587	-0.406938	10.6101	27.8187	0.0747179	27.8715	27.7658	17.2086	0.0685557	17.1601	17.257			0.0969524	0.105667			0.000656105	TRUE	1	dodgerblue	2 vide polyIC 4h	0.000639786
23 vide NT_Plate2	VIDE NT	NT	VIDE	2	HT29	TRUE	23 vide NT	2.52003	-1.33344	8.54923	25.8503	0.0209021	25.8651	25.8355	17.3011	0.0479719	17.335	17.2672			0.0678425	0.0295601			0.0022205	TRUE	2	darkred	23 vide NT	0.00266947
24 vide polyIC 4h_Plate2	VIDE pIC 4h	pIC 4h	VIDE	2	HT29	TRUE	24 vide polyIC 4h	1.9254	-0.945158	8.93752	26.5224	0.0714649	26.4719	26.573	17.5849	0.0910884	17.6493	17.5205			0.128819	0.101067			0.00169654	TRUE	2	darkred	24 vide polyIC 4h	0.00203958
25 vide polyIC 8h_Plate2	VIDE pIC 8h	pIC 8h	VIDE	2	HT29	TRUE	25 vide polyIC 8h	11.6306	-3.53985	6.34282	23.6838		23.6838		17.3409	0.0833496	17.282	17.3999			0.117874				0.0102481	TRUE	2	darkred	25 vide polyIC 8h	0.0123202
26 vide polyIC 12h_Plate2	VIDE pIC 12h	pIC 12h	VIDE	2	HT29	TRUE	26 vide polyIC 12h	48.0249	-5.58571	4.29696	22.6116	0.067702	22.5638	22.6595	18.3147	0.0852445	18.2544	18.3749			0.120554	0.0957451			0.0423165	TRUE	2	darkred	26 vide polyIC 12h	0.0508727
27 vide polyIC 24h_Plate2	VIDE pIC 24h	pIC 24h	VIDE	2	HT29	TRUE	27 vide polyIC 24h	226.423	-7.82288	2.05979	20.1425	0.0983269	20.2121	20.073	18.0828	0.106051	18.1577	18.0078			0.149979	0.139055			0.19951	TRUE	2	darkred	27 vide polyIC 24h	0.23985
3 vide polyIC 8h_Plate1	VIDE pIC 8h	pIC 8h	VIDE	1	HT29	TRUE	3 vide polyIC 8h	11.089	-3.47106	7.546	24.4669		24.4669		16.9209	0.00512775	16.9245	16.9173			0.00725174				0.00548738	TRUE	1	dodgerblue	3 vide polyIC 8h	0.0053509
30 IRF6 NT_Plate2	IRF6 NT	NT	IRF6	2	HT29	TRUE	30 IRF6 NT	1	0	9.88267	27.35	0.000869911	27.3507	27.3494	17.4674	0.043246	17.498	17.4368			0.0611591	0.00123024			0.000881137	TRUE	2	darkred	30 IRF6 NT	0.0010593
31 IRF6 polyIC 4h_Plate2	IRF6 pIC 4h	pIC 4h	IRF6	2	HT29	TRUE	31 IRF6 polyIC 4h	0.640241	0.643313	10.526	28.1788	0.114267	28.098	28.2596	17.6528	0.0473083	17.6862	17.6193			0.0669041	0.161598			0.00056414	TRUE	2	darkred	31 IRF6 polyIC 4h	0.000678207
32 IRF6 polyIC 8h_Plate2	IRF6 pIC 8h	pIC 8h	IRF6	2	HT29	TRUE	32 IRF6 polyIC 8h	19.8312	-4.3097	5.57297	22.7906	0.0396221	22.8187	22.7626	17.2177	0.0302217	17.239	17.1963			0.0427399	0.0560341			0.017474	TRUE	2	darkred	32 IRF6 polyIC 8h	0.0210072
33 IRF6 polyIC 12h_Plate2	IRF6 pIC 12h	pIC 12h	IRF6	2	HT29	TRUE	33 IRF6 polyIC 12h	51.3293	-5.68171	4.20096	21.7593	0.0745453	21.812	21.7066	17.5583	0.0299978	17.5795	17.5371			0.0424232	0.105423			0.0452281	TRUE	2	darkred	33 IRF6 polyIC 12h	0.0543731
34 IRF6 polyIC 24h_Plate2	IRF6 pIC 24h	pIC 24h	IRF6	2	HT29	TRUE	34 IRF6 polyIC 24h	211.665	-7.72564	2.15703	20.5833	0.00692827	20.5784	20.5882	18.4263	0.033004	18.4029	18.4496			0.0466747	0.00979805			0.186506	TRUE	2	darkred	34 IRF6 polyIC 24h	0.224217
37 IRF8 NT_Plate2	IRF8 NT	NT	IRF8	2	HT29	TRUE	37 IRF8 NT	0.065198	3.93903	13.8217	31.007	0.102428	31.0794	30.9345	17.1853	0.135927	17.0891	17.2814			0.19223	0.144855			5.74484e-05	TRUE	2	darkred	37 IRF8 NT	6.90643e-05
38 IRF8 polyIC 4h_Plate2	IRF8 pIC 4h	pIC 4h	IRF8	2	HT29	TRUE	38 IRF8 polyIC 4h	0.162719	2.61954	12.5022	30.6974	0.065393	30.6512	30.7437	18.1952	0.211894	18.0454	18.345			0.299664	0.0924797			0.000143378	TRUE	2	darkred	38 IRF8 polyIC 4h	0.000172369
39 IRF8 polyIC 8h_Plate2	IRF8 pIC 8h	pIC 8h	IRF8	2	HT29	TRUE	39 IRF8 polyIC 8h	0.238652	2.06702	11.9497	29.7423	0.0339481	29.7663	29.7183	17.7926	0.111063	17.7141	17.8711			0.157066	0.0480099			0.000210285	TRUE	2	darkred	39 IRF8 polyIC 8h	0.000252804
4 vide polyIC 12h_Plate1	VIDE pIC 12h	pIC 12h	VIDE	1	HT29	TRUE	4 vide polyIC 12h	92.1484	-6.52589	4.49117	21.9661	0.0682388	21.9179	22.0144	17.475	0.0879082	17.4128	17.5371			0.124321	0.0965042			0.0455995	TRUE	1	dodgerblue	4 vide polyIC 12h	0.0444653
40 IRF8 polyIC 12h_Plate2	IRF8 pIC 12h	pIC 12h	IRF8	2	HT29	TRUE	40 IRF8 polyIC 12h	0.531147	0.912818	10.7955	28.7674	0.0133683	28.7579	28.7768	17.9719	0.00931546	17.9785	17.9653			0.0131741	0.0189056			0.000468013	TRUE	2	darkred	40 IRF8 polyIC 12h	0.000562644
41 IRF8 polyIC 24h_Plate2	IRF8 pIC 24h	pIC 24h	IRF8	2	HT29	TRUE	41 IRF8 polyIC 24h	21.5562	-4.43003	5.45264	23.8231	0.0571808	23.7827	23.8635	18.3705	0.00914283	18.3769	18.364			0.0129299	0.0808659			0.018994	TRUE	2	darkred	41 IRF8 polyIC 24h	0.0228345
45 vide NT_Plate3	VIDE NT	NT	VIDE	3	HT29	TRUE	45 vide NT	1.61262	-0.689406	10.26	27.4198	0.111663	27.4988	27.3409	17.1598	0.00564431	17.1638	17.1558			0.00798225	0.157915			0.000955999	TRUE	3	gray50	45 vide NT	0.000815494
46 vide polyIC 4h_Plate3	VIDE pIC 4h	pIC 4h	VIDE	3	HT29	TRUE	46 vide polyIC 4h	1.45426	-0.540281	10.4092	28.2232	0.0295648	28.2441	28.2023	17.814	0.0222481	17.7983	17.8297			0.0314636	0.041811			0.000862117	TRUE	3	gray50	46 vide polyIC 4h	0.00073541
47 vide polyIC 8h_Plate3	VIDE pIC 8h	pIC 8h	VIDE	3	HT29	TRUE	47 vide polyIC 8h	16.2277	-4.02039	6.92906	24.6832		24.6832		17.7542	0.0106507	17.7466	17.7617			0.0150623				0.00962017	TRUE	3	gray50	47 vide polyIC 8h	0.00820627
48 vide polyIC 12h_Plate3	VIDE pIC 12h	pIC 12h	VIDE	3	HT29	TRUE	48 vide polyIC 12h	102.363	-6.67755	4.2719	22.9759	0.0186161	22.9891	22.9628	18.704	0.116637	18.6216	18.7865			0.164949	0.0263271			0.0606831	TRUE	3	gray50	48 vide polyIC 12h	0.0517644
49 vide polyIC 24h_Plate3	VIDE pIC 24h	pIC 24h	VIDE	3	HT29	TRUE	49 vide polyIC 24h	414.749	-8.69609	2.25335	20.626	0.0593117	20.6679	20.584	18.3726	0.0111133	18.3805	18.3648			0.0157166	0.0838795			0.245873	TRUE	3	gray50	49 vide polyIC 24h	0.209736
5 vide polyIC 24h_Plate1	VIDE pIC 24h	pIC 24h	VIDE	1	HT29	TRUE	5 vide polyIC 24h	461.058	-8.8488	2.16826	20.6926	0.128828	20.7837	20.6015	18.5244	0.0303498	18.5458	18.5029			0.0429211	0.18219			0.228154	TRUE	1	dodgerblue	5 vide polyIC 24h	0.222479
52 IRF6 NT_Plate3	IRF6 NT	NT	IRF6	3	HT29	TRUE	52 IRF6 NT	1	0	10.9494	28.7174	0.0418366	28.747	28.6878	17.768	0.0447215	17.7996	17.7363			0.0632458	0.059166			0.000592824	TRUE	3	gray50	52 IRF6 NT	0.000505695
53 IRF6 polyIC 4h_Plate3	IRF6 pIC 4h	pIC 4h	IRF6	3	HT29	TRUE	53 IRF6 polyIC 4h	0.930924	0.103265	11.0527	28.2129	0.0415022	28.2422	28.1835	17.1601	0.0466164	17.1931	17.1272			0.0659256	0.0586929			0.000551874	TRUE	3	gray50	53 IRF6 polyIC 4h	0.000470764
54 IRF6 polyIC 8h_Plate3	IRF6 pIC 8h	pIC 8h	IRF6	3	HT29	TRUE	54 IRF6 polyIC 8h	40.766	-5.34929	5.60015	23.3501	0.00361856	23.3475	23.3526	17.7499	0.0255066	17.7319	17.7679			0.0360718	0.00511742			0.0241671	TRUE	3	gray50	54 IRF6 polyIC 8h	0.0206152
55 IRF6 polyIC 12h_Plate3	IRF6 pIC 12h	pIC 12h	IRF6	3	HT29	TRUE	55 IRF6 polyIC 12h	105.566	-6.722	4.22745	21.5241	0.0445934	21.4926	21.5557	17.2967	0.00559171	17.3007	17.2927			0.00790787	0.0630646			0.0625818	TRUE	3	gray50	55 IRF6 polyIC 12h	0.053384
56 IRF6 polyIC 24h_Plate3	IRF6 pIC 24h	pIC 24h	IRF6	3	HT29	TRUE	56 IRF6 polyIC 24h	453.147	-8.82384	2.12561	20.7759	0.0392701	20.7481	20.8037	18.6503	0.00132712	18.6494	18.6512			0.00187683	0.0555363			0.268636	TRUE	3	gray50	56 IRF6 polyIC 24h	0.229154
59 IRF8 NT_Plate3	IRF8 NT	NT	IRF8	3	HT29	TRUE	59 IRF8 NT	0.429791	1.21829	12.1677	31.5438	0.18846	31.6771	31.4105	19.3761	0.0502296	19.3406	19.4116			0.0710354	0.266523			0.000254791	TRUE	3	gray50	59 IRF8 NT	0.000217343
60 IRF8 polyIC 4h_Plate3	IRF8 pIC 4h	pIC 4h	IRF8	3	HT29	TRUE	60 IRF8 polyIC 4h	0.163029	2.6168	13.5662	31.3167	0.269133	31.507	31.1264	17.7504	0.057522	17.7098	17.7911			0.0813484	0.380611			9.66477e-05	TRUE	3	gray50	60 IRF8 polyIC 4h	8.24432e-05
61 IRF8 polyIC 8h_Plate3	IRF8 pIC 8h	pIC 8h	IRF8	3	HT29	TRUE	61 IRF8 polyIC 8h	0.288121	1.79525	12.7447	30.87	0.0207066	30.8554	30.8846	18.1253	0.0879284	18.0631	18.1875			0.12435	0.0292835			0.000170805	TRUE	3	gray50	61 IRF8 polyIC 8h	0.000145702
62 IRF8 polyIC 12h_Plate3	IRF8 pIC 12h	pIC 12h	IRF8	3	HT29	TRUE	62 IRF8 polyIC 12h	0.427924	1.22457	12.174	30.3943	0.133044	30.3003	30.4884	18.2203	0.00161035	18.2215	18.2192			0.00227737	0.188152			0.000253683	TRUE	3	gray50	62 IRF8 polyIC 12h	0.000216399
63 IRF8 polyIC 24h_Plate3	IRF8 pIC 24h	pIC 24h	IRF8	3	HT29	TRUE	63 IRF8 polyIC 24h	36.9673	-5.20818	5.74127	24.4397	0.0466434	24.4067	24.4727	18.6984	0.00776581	18.7039	18.6929			0.0109825	0.0659637			0.0219151	TRUE	3	gray50	63 IRF8 polyIC 24h	0.0186942
8 IRF6 NT_Plate1	IRF6 NT	NT	IRF6	1	HT29	TRUE	8 IRF6 NT	1	0	11.0171	29.2232	0.220674	29.0672	29.3793	18.2062	0.00722363	18.2113	18.201			0.0102158	0.31208			0.000494849	TRUE	1	dodgerblue	8 IRF6 NT	0.000482541
9 IRF6 polyIC 4h_Plate1	IRF6 pIC 4h	pIC 4h	IRF6	1	HT29	TRUE	9 IRF6 polyIC 4h	1.32814	-0.40941	10.6077	28.182	0.0554261	28.2212	28.1428	17.5743	0.00904303	17.5807	17.5679			0.0127888	0.0783844			0.00065723	TRUE	1	dodgerblue	9 IRF6 polyIC 4h	0.000640883

### Sheet: Raw PolyIC IFIH1
Sample	Condition	Group1	Group2	Rep	Cell	Good	Sample.Name	RQ	Delta.Delta.Ct	Delta.Ct.Mean	Ct.Mean	Ct.SD	CT_rep1	CT_rep2	Ct.Mean_ACTB	Ct.SD_ACTB	CT_rep1_ACTB	CT_rep2_ACTB	InfoQuant_rep1_ACTB	InfoQuant_rep2_ACTB	Diff_CTrep_ACTB	Diff_CTrep	InfoQuant_rep1	InfoQuant_rep2	Normalized.Quantity	Keep	PlateNumber	PlateColor	Sample_o	Normalized.Quantity.O
1 vide NT_Plate1	VIDE NT	NT	VIDE	1	HT29	TRUE	1 vide NT	0.0189454	5.72201	11.8458	29.0815	0.314635	29.304	28.859	17.2357	0.0633295	17.2805	17.1909			0.0895615	0.444962			0.000245529	TRUE	1	dodgerblue	1 vide NT	0.000271679
10 IRF6 polyIC 8h_Plate1	IRF6 pIC 8h	pIC 8h	IRF6	1	HT29	TRUE	10 IRF6 polyIC 8h	1	0	6.1238	23.203	0.245726	23.3768	23.0293	17.0792	0.175343	17.2032	16.9552			0.247972	0.347509			0.0129598	TRUE	1	dodgerblue	10 IRF6 polyIC 8h	0.0143401
11 IRF6 polyIC 12h_Plate1	IRF6 pIC 12h	pIC 12h	IRF6	1	HT29	TRUE	11 IRF6 polyIC 12h	1.27649	-0.352185	5.77161	22.1937	0.00950563	22.187	22.2004	16.4221	0.108221	16.4986	16.3456			0.153048	0.013443			0.0165431	TRUE	1	dodgerblue	11 IRF6 polyIC 12h	0.0183051
12 IRF6 polyIC 24h_Plate1	IRF6 pIC 24h	pIC 24h	IRF6	1	HT29	TRUE	12 IRF6 polyIC 24h	1.91297	-0.935811	5.18799	23.8155	0.00674754	23.8107	23.8203	18.6275	0.0743861	18.6801	18.5749			0.105198	0.00954247			0.0247917	TRUE	1	dodgerblue	12 IRF6 polyIC 24h	0.0274322
15 IRF8 NT_Plate1	IRF8 NT	NT	IRF8	1	HT29	TRUE	15 IRF8 NT	0.0125133	6.32039	12.4442	30.7226	0.0924749	30.788	30.6572	18.2784	0.0909913	18.2141	18.3427			0.128681	0.130779			0.000162171	TRUE	1	dodgerblue	15 IRF8 NT	0.000179443
16 IRF8 polyIC 4h_Plate1	IRF8 pIC 4h	pIC 4h	IRF8	1	HT29	TRUE	16 IRF8 polyIC 4h	0.0170715	5.87227	11.9961	30.0277	0.126144	29.9385	30.1169	18.0316	0.139009	17.9333	18.1299			0.196589	0.178394			0.000221243	TRUE	1	dodgerblue	16 IRF8 polyIC 4h	0.000244807
17 IRF8 polyIC 8h_Plate1	IRF8 pIC 8h	pIC 8h	IRF8	1	HT29	TRUE	17 IRF8 polyIC 8h	0.023209	5.42917	11.553	29.4201	0.209341	29.2721	29.5681	17.8671	0.0682968	17.8188	17.9154			0.0965862	0.296053			0.000300784	TRUE	1	dodgerblue	17 IRF8 polyIC 8h	0.000332819
18 IRF8 polyIC 12h_Plate1	IRF8 pIC 12h	pIC 12h	IRF8	1	HT29	TRUE	18 IRF8 polyIC 12h	0.0394105	4.66528	10.7891	28.1741	0.148453	28.0691	28.2791	17.385	0.132568	17.4788	17.2913			0.187479	0.209944			0.000510753	TRUE	1	dodgerblue	18 IRF8 polyIC 12h	0.000565152
19 IRF8 polyIC 24h_Plate1	IRF8 pIC 24h	pIC 24h	IRF8	1	HT29	TRUE	19 IRF8 polyIC 24h	0.233883	2.09614	8.21994	26.3823	0.481425	26.0419	26.7227	18.1624	0.188146	18.0293	18.2954			0.266079	0.680838			0.00303108	TRUE	1	dodgerblue	19 IRF8 polyIC 24h	0.00335391
2 vide polyIC 4h_Plate1	VIDE pIC 4h	pIC 4h	VIDE	1	HT29	TRUE	2 vide polyIC 4h	0.0881819	3.50337	9.62717	26.6579	0.108252	26.5813	26.7344	17.0307	0.0425123	17.0607	17.0006			0.0601215	0.153091			0.00114282	TRUE	1	dodgerblue	2 vide polyIC 4h	0.00126454
23 vide NT_Plate2	VIDE NT	NT	VIDE	2	HT29	TRUE	23 vide NT	0.0595991	4.06857	10.7545	27.9117	0.0124755	27.9029	27.9206	17.1573	0.131965	17.0639	17.2506			0.186626	0.017643			0.000600338	TRUE	2	darkred	23 vide NT	0.000578868
24 vide polyIC 4h_Plate2	VIDE pIC 4h	pIC 4h	VIDE	2	HT29	TRUE	24 vide polyIC 4h	0.185509	2.43044	9.11635	26.5864	0.0570931	26.6267	26.546	17.47	0.0438624	17.439	17.501			0.0620308	0.0807419			0.00186862	TRUE	2	darkred	24 vide polyIC 4h	0.00180179
25 vide polyIC 8h_Plate2	VIDE pIC 8h	pIC 8h	VIDE	2	HT29	TRUE	25 vide polyIC 8h	0.605278	0.72433	7.41024	24.4747	0.0691195	24.4259	24.5236	17.0645	0.018376	17.0515	17.0775			0.0259876	0.0977497			0.00609693	TRUE	2	darkred	25 vide polyIC 8h	0.00587888
26 vide polyIC 12h_Plate2	VIDE pIC 12h	pIC 12h	VIDE	2	HT29	TRUE	26 vide polyIC 12h	1.12501	-0.16994	6.51597	24.632	0.183028	24.5026	24.7615	18.1161	0.123383	18.2033	18.0288			0.17449	0.258841			0.0113322	TRUE	2	darkred	26 vide polyIC 12h	0.0109269
27 vide polyIC 24h_Plate2	VIDE pIC 24h	pIC 24h	VIDE	2	HT29	TRUE	27 vide polyIC 24h	2.48511	-1.31331	5.3726	23.395	0.0145889	23.4053	23.3847	18.0224	0.00154156	18.0213	18.0235			0.0021801	0.0206318			0.0250323	TRUE	2	darkred	27 vide polyIC 24h	0.0241371
3 vide polyIC 8h_Plate1	VIDE pIC 8h	pIC 8h	VIDE	1	HT29	TRUE	3 vide polyIC 8h	0.435285	1.19997	7.32376	24.0618		24.0618		16.738	0.00231976	16.7363	16.7396			0.00328064				0.00564122	TRUE	1	dodgerblue	3 vide polyIC 8h	0.00624205
30 IRF6 NT_Plate2	IRF6 NT	NT	IRF6	2	HT29	TRUE	30 IRF6 NT	0.0412761	4.59855	11.2845	28.6146	0.0546709	28.5759	28.6532	17.3301	0.048827	17.3646	17.2956			0.0690517	0.0773163			0.000415772	TRUE	2	darkred	30 IRF6 NT	0.000400902
31 IRF6 polyIC 4h_Plate2	IRF6 pIC 4h	pIC 4h	IRF6	2	HT29	TRUE	31 IRF6 polyIC 4h	0.277556	1.84915	8.53506	25.9312	0.0609437	25.9743	25.8881	17.3962	0.0280273	17.3764	17.416			0.0396366	0.0861874			0.0027958	TRUE	2	darkred	31 IRF6 polyIC 4h	0.00269581
32 IRF6 polyIC 8h_Plate2	IRF6 pIC 8h	pIC 8h	IRF6	2	HT29	TRUE	32 IRF6 polyIC 8h	1	0	6.68591	23.504	0.0498992	23.5393	23.4688	16.8181	0.122838	16.905	16.7313			0.173719	0.0705681			0.0100729	TRUE	2	darkred	32 IRF6 polyIC 8h	0.0097127
33 IRF6 polyIC 12h_Plate2	IRF6 pIC 12h	pIC 12h	IRF6	2	HT29	TRUE	33 IRF6 polyIC 12h	1.71711	-0.779983	5.90593	23.2166	0.0532345	23.179	23.2543	17.3107	0.094823	17.2437	17.3778			0.1341	0.075285			0.0172964	TRUE	2	darkred	33 IRF6 polyIC 12h	0.0166778
34 IRF6 polyIC 24h_Plate2	IRF6 pIC 24h	pIC 24h	IRF6	2	HT29	TRUE	34 IRF6 polyIC 24h	2.25	-1.16992	5.51599	23.8431	0.183031	23.7137	23.9726	18.3272	0.108264	18.2506	18.4037			0.153109	0.258844			0.0226641	TRUE	2	darkred	34 IRF6 polyIC 24h	0.0218536
37 IRF8 NT_Plate2	IRF8 NT	NT	IRF8	2	HT29	TRUE	37 IRF8 NT	0.0102314	6.61085	13.2968	30.0418	0.20815	30.189	29.8946	16.745	0.0780533	16.8002	16.6899			0.110384	0.294369			0.00010306	TRUE	2	darkred	37 IRF8 NT	9.93746e-05
38 IRF8 polyIC 4h_Plate2	IRF8 pIC 4h	pIC 4h	IRF8	2	HT29	TRUE	38 IRF8 polyIC 4h	0.014663	6.09168	12.7776	30.2995	0.09263	30.234	30.365	17.522	0.0285344	17.5421	17.5018			0.0403538	0.130999			0.0001477	TRUE	2	darkred	38 IRF8 polyIC 4h	0.000142417
39 IRF8 polyIC 8h_Plate2	IRF8 pIC 8h	pIC 8h	IRF8	2	HT29	TRUE	39 IRF8 polyIC 8h	0.0187729	5.7352	12.4211	29.359		29.359		16.9379	0.0604716	16.9806	16.8951			0.0855198				0.000189099	TRUE	2	darkred	39 IRF8 polyIC 8h	0.000182336
4 vide polyIC 12h_Plate1	VIDE pIC 12h	pIC 12h	VIDE	1	HT29	TRUE	4 vide polyIC 12h	0.76063	0.394733	6.51853	23.8215	0.177056	23.6963	23.9467	17.303	0.0402007	17.2746	17.3314			0.0568523	0.250395			0.00985763	TRUE	1	dodgerblue	4 vide polyIC 12h	0.0109075
40 IRF8 polyIC 12h_Plate2	IRF8 pIC 12h	pIC 12h	IRF8	2	HT29	TRUE	40 IRF8 polyIC 12h	0.0321571	4.95872	11.6446	29.3371	0.125836	29.426	29.2481	17.6924	0.00934649	17.699	17.6858			0.0132179	0.177959			0.000323917	TRUE	2	darkred	40 IRF8 polyIC 12h	0.000312332
41 IRF8 polyIC 24h_Plate2	IRF8 pIC 24h	pIC 24h	IRF8	2	HT29	TRUE	41 IRF8 polyIC 24h	0.311007	1.68498	8.37089	26.2909	0.155324	26.4008	26.1811	17.9201	0.0989379	17.99	17.8501			0.139919	0.219662			0.00313276	TRUE	2	darkred	41 IRF8 polyIC 24h	0.00302072
45 vide NT_Plate3	VIDE NT	NT	VIDE	3	HT29	TRUE	45 vide NT	0.0437317	4.51518	11.0533	27.9782	0.0252099	27.9961	27.9604	16.9249	0.0573898	16.8843	16.9655			0.0811615	0.0356522			0.000502058	TRUE	3	gray50	45 vide NT	0.000470562
46 vide polyIC 4h_Plate3	VIDE pIC 4h	pIC 4h	VIDE	3	HT29	TRUE	46 vide polyIC 4h	0.143933	2.79653	9.33468	26.9261	0.162528	26.8112	27.0411	17.5915	0.0877801	17.5294	17.6535			0.12414	0.229849			0.00165241	TRUE	3	gray50	46 vide polyIC 4h	0.00154875
47 vide polyIC 8h_Plate3	VIDE pIC 8h	pIC 8h	VIDE	3	HT29	TRUE	47 vide polyIC 8h	0.636765	0.651168	7.18932	24.7184	0.00883803	24.7246	24.7121	17.529	0.0123581	17.5203	17.5378			0.017477	0.0124989			0.00731032	TRUE	3	gray50	47 vide polyIC 8h	0.00685171
48 vide polyIC 12h_Plate3	VIDE pIC 12h	pIC 12h	VIDE	3	HT29	TRUE	48 vide polyIC 12h	1.22237	-0.289681	6.24847	24.525	0.112233	24.4456	24.6043	18.2765	0.0358754	18.3019	18.2511			0.0507355	0.158722			0.0140333	TRUE	3	gray50	48 vide polyIC 12h	0.0131529
49 vide polyIC 24h_Plate3	VIDE pIC 24h	pIC 24h	VIDE	3	HT29	TRUE	49 vide polyIC 24h	2.08262	-1.0584	5.47975	23.5224	0.0536513	23.5604	23.4845	18.0427	0.0728864	17.9911	18.0942			0.103077	0.0758743			0.0239094	TRUE	3	gray50	49 vide polyIC 24h	0.0224094
5 vide polyIC 24h_Plate1	VIDE pIC 24h	pIC 24h	VIDE	1	HT29	TRUE	5 vide polyIC 24h	1.66602	-0.736406	5.38739	23.8141	0.0169073	23.8022	23.8261	18.4268	0.0203249	18.4411	18.4124			0.0287437	0.0239105			0.0215913	TRUE	1	dodgerblue	5 vide polyIC 24h	0.0238909
52 IRF6 NT_Plate3	IRF6 NT	NT	IRF6	3	HT29	TRUE	52 IRF6 NT	0.022535	5.47169	12.0098	29.5736	0.0267326	29.5546	29.5925	17.5637	0.162437	17.6786	17.4489			0.229721	0.0378056			0.000258711	TRUE	3	gray50	52 IRF6 NT	0.000242481
53 IRF6 polyIC 4h_Plate3	IRF6 pIC 4h	pIC 4h	IRF6	3	HT29	TRUE	53 IRF6 polyIC 4h	0.178796	2.48361	9.02176	25.9361	0.113643	26.0164	25.8557	16.9143	0.0407321	16.9431	16.8855			0.0576038	0.160715			0.00205265	TRUE	3	gray50	53 IRF6 polyIC 4h	0.00192388
54 IRF6 polyIC 8h_Plate3	IRF6 pIC 8h	pIC 8h	IRF6	3	HT29	TRUE	54 IRF6 polyIC 8h	1	0	6.53815	24.0258		24.0258		17.4876	0.0252058	17.4698	17.5054			0.0356464				0.0114804	TRUE	3	gray50	54 IRF6 polyIC 8h	0.0107602
55 IRF6 polyIC 12h_Plate3	IRF6 pIC 12h	pIC 12h	IRF6	3	HT29	TRUE	55 IRF6 polyIC 12h	1.71041	-0.774343	5.76381	22.9754	0.0235658	22.9587	22.992	17.2116	0.144095	17.1097	17.3135			0.203781	0.0333271			0.0196362	TRUE	3	gray50	55 IRF6 polyIC 12h	0.0184044
56 IRF6 polyIC 24h_Plate3	IRF6 pIC 24h	pIC 24h	IRF6	3	HT29	TRUE	56 IRF6 polyIC 24h	2.13653	-1.09527	5.44289	23.7197	0.0892016	23.7828	23.6566	18.2768	0.138053	18.3744	18.1792			0.195236	0.12615			0.0245282	TRUE	3	gray50	56 IRF6 polyIC 24h	0.0229894
59 IRF8 NT_Plate3	IRF8 NT	NT	IRF8	3	HT29	TRUE	59 IRF8 NT	0.0171473	5.86587	12.404	31.3486	0.145747	31.2456	31.4517	18.9446	0.111055	19.0231	18.8661			0.157055	0.206118			0.000196858	TRUE	3	gray50	59 IRF8 NT	0.000184509
60 IRF8 polyIC 4h_Plate3	IRF8 pIC 4h	pIC 4h	IRF8	3	HT29	TRUE	60 IRF8 polyIC 4h	0.0119102	6.39166	12.9298	30.3143	0.0395169	30.3422	30.2863	17.3844	0.0200646	17.3986	17.3703			0.0283756	0.0558853			0.000136734	TRUE	3	gray50	60 IRF8 polyIC 4h	0.000128156
61 IRF8 polyIC 8h_Plate3	IRF8 pIC 8h	pIC 8h	IRF8	3	HT29	TRUE	61 IRF8 polyIC 8h	0.0186625	5.74371	12.2819	29.978	0.0179943	29.9653	29.9907	17.6961	0.0956012	17.7637	17.6285			0.135201	0.0254478			0.000214254	TRUE	3	gray50	61 IRF8 polyIC 8h	0.000200813
62 IRF8 polyIC 12h_Plate3	IRF8 pIC 12h	pIC 12h	IRF8	3	HT29	TRUE	62 IRF8 polyIC 12h	0.0208389	5.58458	12.1227	29.8047	0.107433	29.8806	29.7287	17.6819	0.0920892	17.7471	17.6168			0.130234	0.151934			0.000239239	TRUE	3	gray50	62 IRF8 polyIC 12h	0.000224231
63 IRF8 polyIC 24h_Plate3	IRF8 pIC 24h	pIC 24h	IRF8	3	HT29	TRUE	63 IRF8 polyIC 24h	0.274838	1.86335	8.4015	26.5268	0.0868603	26.5882	26.4654	18.1253	0.0340466	18.1013	18.1494			0.0481491	0.122839			0.00315526	TRUE	3	gray50	63 IRF8 polyIC 24h	0.00295731
8 IRF6 NT_Plate1	IRF6 NT	NT	IRF6	1	HT29	TRUE	8 IRF6 NT	0.0198529	5.65451	11.7783	29.836	0.0126737	29.827	29.845	18.0577	0.0775826	18.1126	18.0028			0.109718	0.0179234			0.00025729	TRUE	1	dodgerblue	8 IRF6 NT	0.000284693
9 IRF6 polyIC 4h_Plate1	IRF6 pIC 4h	pIC 4h	IRF6	1	HT29	TRUE	9 IRF6 polyIC 4h	0.260747	1.93928	8.06308	25.4807	0.115579	25.5624	25.3989	17.4176	0.0570095	17.3773	17.4579			0.0806236	0.163454			0.00337924	TRUE	1	dodgerblue	9 IRF6 polyIC 4h	0.00373915

### Sheet: Raw PolyIC CCL5
Sample	Condition	Group1	Group2	Rep	Cell	Good	Sample.Name	RQ	Delta.Delta.Ct	Delta.Ct.Mean	Ct.Mean	Ct.SD	CT_rep1	CT_rep2	Ct.Mean_ACTB	Ct.SD_ACTB	CT_rep1_ACTB	CT_rep2_ACTB	InfoQuant_rep1_ACTB	InfoQuant_rep2_ACTB	Diff_CTrep_ACTB	Diff_CTrep	InfoQuant_rep1	InfoQuant_rep2	Normalized.Quantity	Keep	PlateNumber	PlateColor	Sample_o	Normalized.Quantity.O
1 vide NT_Plate1	VIDE NT	NT	VIDE	1	HT29	TRUE	1 vide NT	0.00130727	9.57923	22.264	39.2304	1.08844	40	38.4607	16.9664	0.0149274	16.9769	16.9558			0.0211105	1.53929	Undetermined CT		1.44393e-07	TRUE	1	dodgerblue	1 vide NT	1.98553e-07
10 IRF6 polyIC 8h_Plate1	IRF6 pIC 8h	pIC 8h	IRF6	1	HT29	TRUE	10 IRF6 polyIC 8h	1	0	12.6847	29.4989	0.0750767	29.4459	29.552	16.8142	0.00408386	16.8113	16.8171			0.00577545	0.106174			0.000110454	TRUE	1	dodgerblue	10 IRF6 polyIC 8h	0.000151884
11 IRF6 polyIC 12h_Plate1	IRF6 pIC 12h	pIC 12h	IRF6	1	HT29	TRUE	11 IRF6 polyIC 12h	0.793072	0.334476	13.0192	29.1016	0.17247	29.2236	28.9797	16.0824	0.0732452	16.1342	16.0306			0.103584	0.24391			8.75976e-05	TRUE	1	dodgerblue	11 IRF6 polyIC 12h	0.000120455
12 IRF6 polyIC 24h_Plate1	IRF6 pIC 24h	pIC 24h	IRF6	1	HT29	TRUE	12 IRF6 polyIC 24h	0.34477	1.53629	14.221	32.3239	0.202607	32.4672	32.1807	18.1029	0.00164811	18.1017	18.104			0.00233078	0.28653			3.8081e-05	TRUE	1	dodgerblue	12 IRF6 polyIC 24h	5.2365e-05
15 IRF8 NT_Plate1	IRF8 NT	NT	IRF8	1	HT29	TRUE	15 IRF8 NT	0.0151202	6.04738	18.7321	37.0688	0.225481	37.2283	36.9094	18.3367	0.264608	18.5238	18.1496			0.374212	0.318878			1.67008e-06	TRUE	1	dodgerblue	15 IRF8 NT	2.29651e-06
16 IRF8 polyIC 4h_Plate1	IRF8 pIC 4h	pIC 4h	IRF8	1	HT29	TRUE	16 IRF8 polyIC 4h	0.0178718	5.80617	18.4909	36.2522	0.217661	36.0983	36.4061	17.7613	0.0598485	17.719	17.8036			0.0846386	0.307819			1.974e-06	TRUE	1	dodgerblue	16 IRF8 polyIC 4h	2.71443e-06
17 IRF8 polyIC 8h_Plate1	IRF8 pIC 8h	pIC 8h	IRF8	1	HT29	TRUE	17 IRF8 polyIC 8h	0.0346873	4.84945	17.5342	35.1007	0.572272	34.6961	35.5054	17.5665	0.0661024	17.5198	17.6133			0.093483	0.809315			3.83134e-06	TRUE	1	dodgerblue	17 IRF8 polyIC 8h	5.26845e-06
18 IRF8 polyIC 12h_Plate1	IRF8 pIC 12h	pIC 12h	IRF8	1	HT29	TRUE	18 IRF8 polyIC 12h	0.0427303	4.5486	17.2333	34.1577	0.702227	33.6611	34.6542	16.9243	0.0089176	16.9306	16.918			0.0126114	0.993099			4.71971e-06	TRUE	1	dodgerblue	18 IRF8 polyIC 12h	6.49004e-06
19 IRF8 polyIC 24h_Plate1	IRF8 pIC 24h	pIC 24h	IRF8	1	HT29	TRUE	19 IRF8 polyIC 24h	0.259846	1.94427	14.629	32.3221	0.474363	31.9867	32.6576	17.6931	0.0171716	17.681	17.7053			0.0242844	0.670851			2.87008e-05	TRUE	1	dodgerblue	19 IRF8 polyIC 24h	3.94663e-05
2 vide polyIC 4h_Plate1	VIDE pIC 4h	pIC 4h	VIDE	1	HT29	TRUE	2 vide polyIC 4h	0.0270998	5.20557	17.8903	34.7499	0.322544	34.978	34.5219	16.8596	0.134978	16.7642	16.9551			0.190887	0.456146			2.99327e-06	TRUE	1	dodgerblue	2 vide polyIC 4h	4.11603e-06
23 vide NT_Plate2	VIDE NT	NT	VIDE	2	HT29	TRUE	23 vide NT	0.0096749	6.69154	20.5855	38.0632	0.946647	37.3938	38.7325	17.4776	0.147819	17.3731	17.5822			0.209047	1.33876			6.29262e-07	TRUE	2	darkred	23 vide NT	6.35532e-07
24 vide polyIC 4h_Plate2	VIDE pIC 4h	pIC 4h	VIDE	2	HT29	TRUE	24 vide polyIC 4h	0.259672	1.94524	15.8392	33.5541	0.422183	33.2556	33.8526	17.7149	0.0234552	17.6983	17.7314			0.0331707	0.597057			1.68892e-05	TRUE	2	darkred	24 vide polyIC 4h	1.70575e-05
25 vide polyIC 8h_Plate2	VIDE pIC 8h	pIC 8h	VIDE	2	HT29	TRUE	25 vide polyIC 8h	0.20486	2.28729	16.1813	33.5337	0.414612	33.8269	33.2405	17.3524	0.0236467	17.3691	17.3357			0.0334415	0.586349			1.33242e-05	TRUE	2	darkred	25 vide polyIC 8h	1.3457e-05
26 vide polyIC 12h_Plate2	VIDE pIC 12h	pIC 12h	VIDE	2	HT29	TRUE	26 vide polyIC 12h	0.416039	1.26521	15.1592	33.45	0.352545	33.2007	33.6992	18.2908	0.116573	18.2083	18.3732			0.16486	0.498573			2.70595e-05	TRUE	2	darkred	26 vide polyIC 12h	2.73291e-05
27 vide polyIC 24h_Plate2	VIDE pIC 24h	pIC 24h	VIDE	2	HT29	TRUE	27 vide polyIC 24h	0.846263	0.240823	14.1348	32.3835		32.3835		18.2487	0.0469212	18.2155	18.2818			0.0663567				5.50415e-05	TRUE	2	darkred	27 vide polyIC 24h	5.55899e-05
3 vide polyIC 8h_Plate1	VIDE pIC 8h	pIC 8h	VIDE	1	HT29	TRUE	3 vide polyIC 8h	0.0358657	4.80125	17.486	33.9633	0.732052	33.4457	34.481	16.4773	0.0868994	16.4159	16.5388			0.122894	1.03528			3.9615e-06	TRUE	1	dodgerblue	3 vide polyIC 8h	5.44742e-06
30 IRF6 NT_Plate2	IRF6 NT	NT	IRF6	2	HT29	TRUE	30 IRF6 NT	0.00490019	7.67295	21.5669	39.0232	0.557347	38.6291	39.4173	17.4563	0.0727623	17.4048	17.5077			0.102901	0.788208			3.18712e-07	TRUE	2	darkred	30 IRF6 NT	3.21887e-07
31 IRF6 polyIC 4h_Plate2	IRF6 pIC 4h	pIC 4h	IRF6	2	HT29	TRUE	31 IRF6 polyIC 4h	0.467831	1.09594	14.9899	32.7272	0.384336	32.999	32.4555	17.7373	0.206238	17.5915	17.8831			0.291664	0.543533			3.04281e-05	TRUE	2	darkred	31 IRF6 polyIC 4h	3.07312e-05
32 IRF6 polyIC 8h_Plate2	IRF6 pIC 8h	pIC 8h	IRF6	2	HT29	TRUE	32 IRF6 polyIC 8h	1	0	13.894	31.1077	0.563928	31.5064	30.7089	17.2137	0.0279963	17.1939	17.2335			0.0395927	0.797514			6.50407e-05	TRUE	2	darkred	32 IRF6 polyIC 8h	6.56887e-05
33 IRF6 polyIC 12h_Plate2	IRF6 pIC 12h	pIC 12h	IRF6	2	HT29	TRUE	33 IRF6 polyIC 12h	0.809087	0.305634	14.1996	31.7153	0.0533087	31.753	31.6776	17.5157	0.169781	17.3956	17.6357			0.240107	0.0753899			5.26236e-05	TRUE	2	darkred	33 IRF6 polyIC 12h	5.31479e-05
34 IRF6 polyIC 24h_Plate2	IRF6 pIC 24h	pIC 24h	IRF6	2	HT29	TRUE	34 IRF6 polyIC 24h	0.657942	0.603969	14.498	33.1844	0.281358	32.9854	33.3833	18.6864	0.0294907	18.7072	18.6655			0.0417061	0.3979			4.2793e-05	TRUE	2	darkred	34 IRF6 polyIC 24h	4.32194e-05
37 IRF8 NT_Plate2	IRF8 NT	NT	IRF8	2	HT29	TRUE	37 IRF8 NT	0.00636907	7.2947	21.1887	37.4639		37.4639		16.2752	0.103533	16.202	16.3484			0.146418				4.14249e-07	TRUE	2	darkred	37 IRF8 NT	4.18376e-07
38 IRF8 polyIC 4h_Plate2	IRF8 pIC 4h	pIC 4h	IRF8	2	HT29	TRUE	38 IRF8 polyIC 4h	0.0112261	6.477	20.371	38.1027	0.320038	38.329	37.8764	17.7317	0.0479921	17.6978	17.7657			0.0678711	0.452602			7.30151e-07	TRUE	2	darkred	38 IRF8 polyIC 4h	7.37426e-07
39 IRF8 polyIC 8h_Plate2	IRF8 pIC 8h	pIC 8h	IRF8	2	HT29	TRUE	39 IRF8 polyIC 8h	0.0166548	5.90792	19.8019	36.9233		36.9233		17.1214	0.0404111	17.15	17.0928			0.0571499				1.08324e-06	TRUE	2	darkred	39 IRF8 polyIC 8h	1.09403e-06
4 vide polyIC 12h_Plate1	VIDE pIC 12h	pIC 12h	VIDE	1	HT29	TRUE	4 vide polyIC 12h	0.141148	2.82471	15.5095	32.5939	0.28402	32.7947	32.3931	17.0844	0.146997	16.9805	17.1884			0.207886	0.401665			1.55903e-05	TRUE	1	dodgerblue	4 vide polyIC 12h	2.14382e-05
40 IRF8 polyIC 12h_Plate2	IRF8 pIC 12h	pIC 12h	IRF8	2	HT29	TRUE	40 IRF8 polyIC 12h	0.0403241	4.63222	18.5262	36.5659	0.193606	36.429	36.7028	18.0397	0.0585106	17.9984	18.0811			0.0827465	0.2738			2.62271e-06	TRUE	2	darkred	40 IRF8 polyIC 12h	2.64884e-06
41 IRF8 polyIC 24h_Plate2	IRF8 pIC 24h	pIC 24h	IRF8	2	HT29	TRUE	41 IRF8 polyIC 24h	0.287357	1.79908	15.6931	33.8447	0.407437	34.1328	33.5566	18.1516	0.0828047	18.0931	18.2102			0.117104	0.576202			1.86899e-05	TRUE	2	darkred	41 IRF8 polyIC 24h	1.88761e-05
45 vide NT_Plate3	VIDE NT	NT	VIDE	3	HT29	TRUE	45 vide NT	0.0259917	5.26581	20.2047	37.1497	0.129213	37.2411	37.0583	16.945	0.211092	16.7958	17.0943			0.298529	0.182735			1.14928e-06	TRUE	3	gray50	45 vide NT	8.27541e-07
46 vide polyIC 4h_Plate3	VIDE pIC 4h	pIC 4h	VIDE	3	HT29	TRUE	46 vide polyIC 4h	0.221948	2.17171	17.1106	34.6446	0.0549649	34.6057	34.6835	17.534	0.0610839	17.4908	17.5772			0.0863857	0.0777321			9.81394e-06	TRUE	3	gray50	46 vide polyIC 4h	7.06652e-06
47 vide polyIC 8h_Plate3	VIDE pIC 8h	pIC 8h	VIDE	3	HT29	TRUE	47 vide polyIC 8h	0.500488	0.998592	15.9375	33.6159	0.0695173	33.665	33.5667	17.6784	0.222001	17.5214	17.8354			0.313957	0.0983124			2.21303e-05	TRUE	3	gray50	47 vide polyIC 8h	1.59349e-05
48 vide polyIC 12h_Plate3	VIDE pIC 12h	pIC 12h	VIDE	3	HT29	TRUE	48 vide polyIC 12h	0.520289	0.942616	15.8815	34.2008	0.134152	34.2956	34.1059	18.3193	0.134754	18.224	18.4146			0.190571	0.18972			2.30058e-05	TRUE	3	gray50	48 vide polyIC 12h	1.65653e-05
49 vide polyIC 24h_Plate3	VIDE pIC 24h	pIC 24h	VIDE	3	HT29	TRUE	49 vide polyIC 24h	1.15498	-0.207868	14.731	32.7557	0.483285	33.0974	32.4139	18.0247	0.0521367	17.9878	18.0615			0.0737324	0.683468			5.10702e-05	TRUE	3	gray50	49 vide polyIC 24h	3.6773e-05
5 vide polyIC 24h_Plate1	VIDE pIC 24h	pIC 24h	VIDE	1	HT29	TRUE	5 vide polyIC 24h	0.302452	1.72522	14.41	32.6607	0.847158	33.2597	32.0617	18.2507	0.285497	18.4526	18.0488			0.403753	1.19806			3.34069e-05	TRUE	1	dodgerblue	5 vide polyIC 24h	4.59376e-05
52 IRF6 NT_Plate3	IRF6 NT	NT	IRF6	3	HT29	TRUE	52 IRF6 NT	0.00492511	7.66563	22.6045	40	0	40	40	17.3955	0.0675199	17.4433	17.3478			0.0954876	0	Undetermined CT	Undetermined CT	2.17775e-07	TRUE	3	gray50	52 IRF6 NT	1.56809e-07
53 IRF6 polyIC 4h_Plate3	IRF6 pIC 4h	pIC 4h	IRF6	3	HT29	TRUE	53 IRF6 polyIC 4h	0.315716	1.6633	16.6022	33.5077	0.624833	33.9495	33.0659	16.9055	0.064101	16.8602	16.9509			0.0906525	0.883648			1.39601e-05	TRUE	3	gray50	53 IRF6 polyIC 4h	1.0052e-05
54 IRF6 polyIC 8h_Plate3	IRF6 pIC 8h	pIC 8h	IRF6	3	HT29	TRUE	54 IRF6 polyIC 8h	1	0	14.9389	32.3752		32.3752		17.4363	0.00962432	17.4431	17.4295			0.0136108				4.42174e-05	TRUE	3	gray50	54 IRF6 polyIC 8h	3.18387e-05
55 IRF6 polyIC 12h_Plate3	IRF6 pIC 12h	pIC 12h	IRF6	3	HT29	TRUE	55 IRF6 polyIC 12h	1.67492	-0.74409	14.1948	31.3864	0.667733	31.8585	30.9142	17.1916	0.1272	17.1017	17.2816			0.179888	0.944317			7.40604e-05	TRUE	3	gray50	55 IRF6 polyIC 12h	5.33272e-05
56 IRF6 polyIC 24h_Plate3	IRF6 pIC 24h	pIC 24h	IRF6	3	HT29	TRUE	56 IRF6 polyIC 24h	0.91245	0.132183	15.071	33.5598	0.264812	33.747	33.3725	18.4887	0.180076	18.6161	18.3614			0.254665	0.3745			4.03461e-05	TRUE	3	gray50	56 IRF6 polyIC 24h	2.90512e-05
59 IRF8 NT_Plate3	IRF8 NT	NT	IRF8	3	HT29	TRUE	59 IRF8 NT	0.0153135	6.02905	20.9679	39.8609	0.116633	39.7784	39.9434	18.893	0.106514	18.9683	18.8177			0.150633	0.164944			6.77125e-07	TRUE	3	gray50	59 IRF8 NT	4.87563e-07
60 IRF8 polyIC 4h_Plate3	IRF8 pIC 4h	pIC 4h	IRF8	3	HT29	TRUE	60 IRF8 polyIC 4h	0.0135642	6.20405	21.1429	38.3991	0.664577	38.869	37.9292	17.2562	0.0268674	17.2752	17.2372			0.0379963	0.939854			5.99775e-07	TRUE	3	gray50	60 IRF8 polyIC 4h	4.31868e-07
61 IRF8 polyIC 8h_Plate3	IRF8 pIC 8h	pIC 8h	IRF8	3	HT29	TRUE	61 IRF8 polyIC 8h	0.0402844	4.63364	19.5725	37.217	0.0745777	37.2697	37.1642	17.6445	0.0696549	17.5952	17.6937			0.0985069	0.105469			1.78127e-06	TRUE	3	gray50	61 IRF8 polyIC 8h	1.2826e-06
62 IRF8 polyIC 12h_Plate3	IRF8 pIC 12h	pIC 12h	IRF8	3	HT29	TRUE	62 IRF8 polyIC 12h	0.0674217	3.89064	18.8295	36.5345	0.618368	36.9717	36.0972	17.7049	0.0295594	17.684	17.7258			0.0418034	0.874504			2.98121e-06	TRUE	3	gray50	62 IRF8 polyIC 12h	2.14662e-06
63 IRF8 polyIC 24h_Plate3	IRF8 pIC 24h	pIC 24h	IRF8	3	HT29	TRUE	63 IRF8 polyIC 24h	0.428297	1.22332	16.1622	34.1613	0.0571039	34.1209	34.2016	17.9991	0.0279801	18.0189	17.9793			0.0395699	0.0807571			1.89382e-05	TRUE	3	gray50	63 IRF8 polyIC 24h	1.36364e-05
8 IRF6 NT_Plate1	IRF6 NT	NT	IRF6	1	HT29	TRUE	8 IRF6 NT	0.00158858	9.29804	21.9828	39.8686	0.185816	39.7372	40	17.8858	0.0532696	17.9235	17.8482			0.0753345	0.262783		Undetermined CT	1.75465e-07	TRUE	1	dodgerblue	8 IRF6 NT	2.4128e-07
9 IRF6 polyIC 4h_Plate1	IRF6 pIC 4h	pIC 4h	IRF6	1	HT29	TRUE	9 IRF6 polyIC 4h	0.441594	1.17921	13.864	30.9081	0.338801	30.6686	31.1477	17.0442	0.0658772	17.0908	16.9976			0.0931644	0.479137			4.87756e-05	TRUE	1	dodgerblue	9 IRF6 polyIC 4h	6.7071e-05

### Sheet: Raw PolyIC IFITM1
Sample	Condition	Group1	Group2	Rep	Cell	Good	Sample.Name	RQ	Delta.Delta.Ct	Delta.Ct.Mean	Ct.Mean	Ct.SD	CT_rep1	CT_rep2	Ct.Mean_ACTB	Ct.SD_ACTB	CT_rep1_ACTB	CT_rep2_ACTB	InfoQuant_rep1_ACTB	InfoQuant_rep2_ACTB	Diff_CTrep_ACTB	Diff_CTrep	InfoQuant_rep1	InfoQuant_rep2	Normalized.Quantity	Keep	PlateNumber	PlateColor	Sample_o	Normalized.Quantity.O
1 vide NT_Plate1	VIDE NT	NT	VIDE	1	HT29	TRUE	1 vide NT	11.6605	-3.54356	10.1749	27.4179	0.277119	27.6139	27.222	17.243	0.069636	17.2923	17.1938			0.0984802	0.391905			0.00081441	TRUE	1	dodgerblue	1 vide NT	0.000865056
10 IRF6 polyIC 8h_Plate1	IRF6 pIC 8h	pIC 8h	IRF6	1	HT29	TRUE	10 IRF6 polyIC 8h	156.064	-7.286	6.43248	23.5371	0.277953	23.3406	23.7337	17.1047	0.0110378	17.0969	17.1125			0.0156097	0.393085			0.0109001	TRUE	1	dodgerblue	10 IRF6 polyIC 8h	0.011578
11 IRF6 polyIC 12h_Plate1	IRF6 pIC 12h	pIC 12h	IRF6	1	HT29	TRUE	11 IRF6 polyIC 12h	419.85	-8.71373	5.00474	21.5314	0.137975	21.4338	21.6289	16.5266	0.14932	16.6322	16.421			0.21117	0.195126			0.0293239	TRUE	1	dodgerblue	11 IRF6 polyIC 12h	0.0311475
12 IRF6 polyIC 24h_Plate1	IRF6 pIC 24h	pIC 24h	IRF6	1	HT29	TRUE	12 IRF6 polyIC 24h	2583.44	-11.3351	2.38339	20.9259	0.250865	20.7485	21.1033	18.5425	0.0207754	18.5278	18.5572			0.0293808	0.354776			0.180437	TRUE	1	dodgerblue	12 IRF6 polyIC 24h	0.191658
15 IRF8 NT_Plate1	IRF8 NT	NT	IRF8	1	HT29	TRUE	15 IRF8 NT	2.19532	-1.13443	12.584	30.9815	0.0134924	30.991	30.9719	18.3974	0.0845634	18.3376	18.4572			0.119591	0.0190811			0.000153329	TRUE	1	dodgerblue	15 IRF8 NT	0.000162864
16 IRF8 polyIC 4h_Plate1	IRF8 pIC 4h	pIC 4h	IRF8	1	HT29	TRUE	16 IRF8 polyIC 4h	2.82449	-1.49799	12.2205	30.4469	0.35977	30.1925	30.7013	18.2264	0.32144	17.9991	18.4537			0.454584	0.508791			0.000197273	TRUE	1	dodgerblue	16 IRF8 polyIC 4h	0.000209541
17 IRF8 polyIC 8h_Plate1	IRF8 pIC 8h	pIC 8h	IRF8	1	HT29	TRUE	17 IRF8 polyIC 8h	6.12487	-2.61468	11.1038	29.1453	0.265338	28.9577	29.3329	18.0415	0.064774	17.9957	18.0873			0.0916042	0.375244			0.000427783	TRUE	1	dodgerblue	17 IRF8 polyIC 8h	0.000454386
18 IRF8 polyIC 12h_Plate1	IRF8 pIC 12h	pIC 12h	IRF8	1	HT29	TRUE	18 IRF8 polyIC 12h	13.6537	-3.77122	9.94725	27.2314	0.18642	27.0996	27.3632	17.2841	0.00548381	17.288	17.2802			0.00775528	0.263638			0.000953627	TRUE	1	dodgerblue	18 IRF8 polyIC 12h	0.00101293
19 IRF8 polyIC 24h_Plate1	IRF8 pIC 24h	pIC 24h	IRF8	1	HT29	TRUE	19 IRF8 polyIC 24h	662.354	-9.37146	4.34702	22.5123	0.261451	22.3274	22.6972	18.1653	0.10228	18.2376	18.093			0.144646	0.369747			0.0462612	TRUE	1	dodgerblue	19 IRF8 polyIC 24h	0.0491381
2 vide polyIC 4h_Plate1	VIDE pIC 4h	pIC 4h	VIDE	1	HT29	TRUE	2 vide polyIC 4h	8.78491	-3.13503	10.5834	27.7663	0.411217	28.057	27.4755	17.1828	0.0815059	17.2404	17.1252			0.115267	0.581549			0.000613569	TRUE	1	dodgerblue	2 vide polyIC 4h	0.000651726
23 vide NT_Plate2	VIDE NT	NT	VIDE	2	HT29	TRUE	23 vide NT	20.5492	-4.36101	8.56976	26.1753	0.0469846	26.1421	26.2085	17.6055	0.100292	17.5346	17.6765			0.141834	0.0664463			0.00212844	TRUE	2	darkred	23 vide NT	0.00263176
24 vide polyIC 4h_Plate2	VIDE pIC 4h	pIC 4h	VIDE	2	HT29	TRUE	24 vide polyIC 4h	18.0411	-4.17322	8.75755	26.7467	0.0829598	26.6881	26.8054	17.9892	0.0884059	17.9267	18.0517			0.125025	0.117323			0.00186866	TRUE	2	darkred	24 vide polyIC 4h	0.00231054
25 vide polyIC 8h_Plate2	VIDE pIC 8h	pIC 8h	VIDE	2	HT29	TRUE	25 vide polyIC 8h	96.9158	-6.59866	6.33211	23.9462	0.0596813	23.904	23.9884	17.6141	0.00601924	17.6183	17.6098			0.0085125	0.0844021			0.0100383	TRUE	2	darkred	25 vide polyIC 8h	0.0124121
26 vide polyIC 12h_Plate2	VIDE pIC 12h	pIC 12h	VIDE	2	HT29	TRUE	26 vide polyIC 12h	385.877	-8.592	4.33877	22.8603	0.0157825	22.8491	22.8714	18.5215	0.0136906	18.5118	18.5312			0.0193615	0.0223198			0.0399683	TRUE	2	darkred	26 vide polyIC 12h	0.0494196
27 vide polyIC 24h_Plate2	VIDE pIC 24h	pIC 24h	VIDE	2	HT29	TRUE	27 vide polyIC 24h	2454.61	-11.2613	1.6695	20.1873	0.199297	20.0463	20.3282	18.5178	0.0134829	18.5082	18.5273			0.0190678	0.281849			0.254243	TRUE	2	darkred	27 vide polyIC 24h	0.314363
3 vide polyIC 8h_Plate1	VIDE pIC 8h	pIC 8h	VIDE	1	HT29	TRUE	3 vide polyIC 8h	42.9599	-5.42492	8.29355	25.2224		25.2224		16.9289	0.0377622	16.9556	16.9022			0.0534039				0.00300048	TRUE	1	dodgerblue	3 vide polyIC 8h	0.00318707
30 IRF6 NT_Plate2	IRF6 NT	NT	IRF6	2	HT29	TRUE	30 IRF6 NT	1	0	12.9308	30.6069	0.406207	30.8941	30.3196	17.6761	0.0770876	17.7306	17.6216			0.109018	0.574463			0.000103578	TRUE	2	darkred	30 IRF6 NT	0.000128071
31 IRF6 polyIC 4h_Plate2	IRF6 pIC 4h	pIC 4h	IRF6	2	HT29	TRUE	31 IRF6 polyIC 4h	1.38828	-0.473303	12.4575	30.3131	0.196794	30.4522	30.1739	17.8556	0.016442	17.844	17.8673			0.0232525	0.278309			0.000143795	TRUE	2	darkred	31 IRF6 polyIC 4h	0.000177799
32 IRF6 polyIC 8h_Plate2	IRF6 pIC 8h	pIC 8h	IRF6	2	HT29	TRUE	32 IRF6 polyIC 8h	80.9363	-6.33872	6.59206	24.1269	0.029755	24.1059	24.1479	17.5348	0.0157744	17.5237	17.546			0.0223083	0.0420799			0.0083832	TRUE	2	darkred	32 IRF6 polyIC 8h	0.0103656
33 IRF6 polyIC 12h_Plate2	IRF6 pIC 12h	pIC 12h	IRF6	2	HT29	TRUE	33 IRF6 polyIC 12h	304.981	-8.25257	4.6782	22.4447	0.0372308	22.4183	22.471	17.7665	0.0401966	17.7949	17.738			0.0568466	0.0526524			0.0315892	TRUE	2	darkred	33 IRF6 polyIC 12h	0.0390591
34 IRF6 polyIC 24h_Plate2	IRF6 pIC 24h	pIC 24h	IRF6	2	HT29	TRUE	34 IRF6 polyIC 24h	1734.11	-10.76	2.1708	20.822	0.233708	20.6568	20.9873	18.6512	0.00603678	18.6555	18.6469			0.00853729	0.330513			0.179615	TRUE	2	darkred	34 IRF6 polyIC 24h	0.222088
37 IRF8 NT_Plate2	IRF8 NT	NT	IRF8	2	HT29	TRUE	37 IRF8 NT	0.497022	1.00862	13.9394	31.3347	0.0992521	31.2645	31.4048	17.3953	0.030892	17.4171	17.3734			0.0436878	0.140364			5.14804e-05	TRUE	2	darkred	37 IRF8 NT	6.3654e-05
38 IRF8 polyIC 4h_Plate2	IRF8 pIC 4h	pIC 4h	IRF8	2	HT29	TRUE	38 IRF8 polyIC 4h	0.772207	0.372941	13.3037	31.4455	0.137594	31.5428	31.3482	18.1418	0.0337525	18.1657	18.1179			0.0477333	0.194588			7.99834e-05	TRUE	2	darkred	38 IRF8 polyIC 4h	9.88971e-05
39 IRF8 polyIC 8h_Plate2	IRF8 pIC 8h	pIC 8h	IRF8	2	HT29	TRUE	39 IRF8 polyIC 8h	1.11593	-0.158253	12.7725	30.3671		30.3671		17.5946	0.0579118	17.6356	17.5537			0.0818996				0.000115586	TRUE	2	darkred	39 IRF8 polyIC 8h	0.000142919
4 vide polyIC 12h_Plate1	VIDE pIC 12h	pIC 12h	VIDE	1	HT29	TRUE	4 vide polyIC 12h	330.698	-8.36937	5.3491	22.7905	0.243738	22.9628	22.6181	17.4413	0.128992	17.3501	17.5326			0.182423	0.344698			0.0230971	TRUE	1	dodgerblue	4 vide polyIC 12h	0.0245335
40 IRF8 polyIC 12h_Plate2	IRF8 pIC 12h	pIC 12h	IRF8	2	HT29	TRUE	40 IRF8 polyIC 12h	5.31814	-2.41092	10.5198	28.6289	0.0394387	28.6568	28.601	18.1091	0.0462766	18.0763	18.1418			0.0654449	0.0557747			0.000550841	TRUE	2	darkred	40 IRF8 polyIC 12h	0.000681098
41 IRF8 polyIC 24h_Plate2	IRF8 pIC 24h	pIC 24h	IRF8	2	HT29	TRUE	41 IRF8 polyIC 24h	337.959	-8.40071	4.53007	22.9626	0.267943	23.1521	22.7731	18.4325	0.0862682	18.4935	18.3715			0.122002	0.378929			0.0350051	TRUE	2	darkred	41 IRF8 polyIC 24h	0.0432827
45 vide NT_Plate3	VIDE NT	NT	VIDE	3	HT29	TRUE	45 vide NT	45.9862	-5.52313	9.04453	26.2976	0.0856505	26.2371	26.3582	17.2531	0.0738345	17.3053	17.2009			0.104418	0.121128			0.0024872	TRUE	3	gray50	45 vide NT	0.00189377
46 vide polyIC 4h_Plate3	VIDE pIC 4h	pIC 4h	VIDE	3	HT29	TRUE	46 vide polyIC 4h	38.3487	-5.2611	9.30655	27.0128	0.00707797	27.0178	27.0077	17.7062	0.117072	17.6234	17.789			0.165565	0.0100098			0.00207412	TRUE	3	gray50	46 vide polyIC 4h	0.00157924
47 vide polyIC 8h_Plate3	VIDE pIC 8h	pIC 8h	VIDE	3	HT29	TRUE	47 vide polyIC 8h	238.283	-7.89653	6.67112	24.3353	0.132682	24.2415	24.4292	17.6642	0.077035	17.6097	17.7187			0.108944	0.187641			0.0128877	TRUE	3	gray50	47 vide polyIC 8h	0.00981277
48 vide polyIC 12h_Plate3	VIDE pIC 12h	pIC 12h	VIDE	3	HT29	TRUE	48 vide polyIC 12h	1096.45	-10.0986	4.46904	22.9386	0.0604109	22.8959	22.9814	18.4696	0.0954515	18.4021	18.5371			0.134989	0.085434			0.0593022	TRUE	3	gray50	48 vide polyIC 12h	0.0451529
49 vide polyIC 24h_Plate3	VIDE pIC 24h	pIC 24h	VIDE	3	HT29	TRUE	49 vide polyIC 24h	6747.46	-12.7201	1.84753	20.1628	0.154032	20.0539	20.2717	18.3153	0.0253245	18.3332	18.2974			0.0358143	0.217834			0.364942	TRUE	3	gray50	49 vide polyIC 24h	0.277868
5 vide polyIC 24h_Plate1	VIDE pIC 24h	pIC 24h	VIDE	1	HT29	TRUE	5 vide polyIC 24h	2715.81	-11.4072	2.3113	20.7731	0.156937	20.8841	20.6621	18.4618	0.0162141	18.4733	18.4503			0.0229301	0.221943			0.189682	TRUE	1	dodgerblue	5 vide polyIC 24h	0.201478
52 IRF6 NT_Plate3	IRF6 NT	NT	IRF6	3	HT29	TRUE	52 IRF6 NT	1	0	14.5677	32.063	0.203342	32.2068	31.9192	17.4953	0.035901	17.47	17.5207			0.0507717	0.287569			5.40858e-05	TRUE	3	gray50	52 IRF6 NT	4.11812e-05
53 IRF6 polyIC 4h_Plate3	IRF6 pIC 4h	pIC 4h	IRF6	3	HT29	TRUE	53 IRF6 polyIC 4h	1.08659	-0.119814	14.4478	31.4246	0.231705	31.5885	31.2608	16.9768	0.107099	16.901	17.0525			0.151461	0.327681			5.87694e-05	TRUE	3	gray50	53 IRF6 polyIC 4h	4.47472e-05
54 IRF6 polyIC 8h_Plate3	IRF6 pIC 8h	pIC 8h	IRF6	3	HT29	TRUE	54 IRF6 polyIC 8h	116.586	-6.86525	7.7024	25.2105		25.2105		17.5081	0.0780155	17.4529	17.5633			0.110331				0.00630567	TRUE	3	gray50	54 IRF6 polyIC 8h	0.00480116
55 IRF6 polyIC 12h_Plate3	IRF6 pIC 12h	pIC 12h	IRF6	3	HT29	TRUE	55 IRF6 polyIC 12h	718.648	-9.48914	5.07852	22.5004	0.202415	22.6435	22.3573	17.4219	0.196599	17.2828	17.5609			0.278032	0.286259			0.0388686	TRUE	3	gray50	55 IRF6 polyIC 12h	0.0295947
56 IRF6 polyIC 24h_Plate3	IRF6 pIC 24h	pIC 24h	IRF6	3	HT29	TRUE	56 IRF6 polyIC 24h	3478.01	-11.764	2.80361	21.1882	0.248916	21.3642	21.0122	18.3846	0.0197949	18.3986	18.3706			0.0279942	0.35202			0.188111	TRUE	3	gray50	56 IRF6 polyIC 24h	0.143229
59 IRF8 NT_Plate3	IRF8 NT	NT	IRF8	3	HT29	TRUE	59 IRF8 NT	2.4283	-1.27994	13.2877	32.2733		32.2733		18.9856	0.0161048	18.997	18.9742			0.0227757				0.000131336	TRUE	3	gray50	59 IRF8 NT	0.0001
60 IRF8 polyIC 4h_Plate3	IRF8 pIC 4h	pIC 4h	IRF8	3	HT29	TRUE	60 IRF8 polyIC 4h	1.12384	-0.168439	14.3992	31.8228		31.8228		17.4236	0.0022294	17.4252	17.422			0.00315285				6.07839e-05	TRUE	3	gray50	60 IRF8 polyIC 4h	4.62811e-05
61 IRF8 polyIC 8h_Plate3	IRF8 pIC 8h	pIC 8h	IRF8	3	HT29	TRUE	61 IRF8 polyIC 8h	3.0856	-1.62555	12.9421	30.6394	0.0081421	30.6336	30.6451	17.6973	0.0345564	17.7217	17.6728			0.0488701	0.0115147			0.000166887	TRUE	3	gray50	61 IRF8 polyIC 8h	0.000127069
62 IRF8 polyIC 12h_Plate3	IRF8 pIC 12h	pIC 12h	IRF8	3	HT29	TRUE	62 IRF8 polyIC 12h	4.77234	-2.2547	12.313	30.1209	0.0921634	30.1861	30.0557	17.8079	0.0167846	17.8198	17.7961			0.023737	0.130339			0.000258116	TRUE	3	gray50	62 IRF8 polyIC 12h	0.00019653
63 IRF8 polyIC 24h_Plate3	IRF8 pIC 24h	pIC 24h	IRF8	3	HT29	TRUE	63 IRF8 polyIC 24h	672.568	-9.39354	5.17412	23.3667	0.279027	23.1694	23.564	18.1926	0.10006	18.1218	18.2633			0.141506	0.394604			0.0363764	TRUE	3	gray50	63 IRF8 polyIC 24h	0.0276971
8 IRF6 NT_Plate1	IRF6 NT	NT	IRF6	1	HT29	TRUE	8 IRF6 NT	1	0	13.7185	31.9378		31.9378		18.2193	0.0716456	18.27	18.1687			0.101322				6.98436e-05	TRUE	1	dodgerblue	8 IRF6 NT	7.4187e-05
9 IRF6 polyIC 4h_Plate1	IRF6 pIC 4h	pIC 4h	IRF6	1	HT29	TRUE	9 IRF6 polyIC 4h	2.50038	-1.32215	12.3963	29.8394	0.000848332	29.84	29.8388	17.4431	0.0213405	17.428	17.4582			0.03018	0.00119972			0.000174635	TRUE	1	dodgerblue	9 IRF6 polyIC 4h	0.000185496

### Sheet: Raw PolyIC IFNB1
Sample	Condition	Group1	Group2	Rep	Cell	Good	Sample.Name	RQ	Delta.Delta.Ct	Delta.Ct.Mean	Ct.Mean	Ct.SD	CT_rep1	CT_rep2	Ct.Mean_ACTB	Ct.SD_ACTB	CT_rep1_ACTB	CT_rep2_ACTB	InfoQuant_rep1_ACTB	InfoQuant_rep2_ACTB	Diff_CTrep_ACTB	Diff_CTrep	InfoQuant_rep1	InfoQuant_rep2	Normalized.Quantity	Keep	PlateNumber	PlateColor	Sample_o	Normalized.Quantity.O
1 vide NT_Plate1	VIDE NT	NT	VIDE	1	HT29	TRUE	1 vide NT	0.0142306	6.13486	20.7993	37.9962	0.811334	38.5699	37.4225	17.1969	0.0778402	17.2519	17.1419			0.110083	1.1474			7.14231e-07	TRUE	1	dodgerblue	1 vide NT	5.48006e-07
10 IRF6 polyIC 8h_Plate1	IRF6 pIC 8h	pIC 8h	IRF6	1	HT29	TRUE	10 IRF6 polyIC 8h	1	0	14.6644	31.8164	0.247891	31.9917	31.6411	17.1519	0.09509	17.2192	17.0847			0.134478	0.350571			5.01898e-05	TRUE	1	dodgerblue	10 IRF6 polyIC 8h	3.8509e-05
11 IRF6 polyIC 12h_Plate1	IRF6 pIC 12h	pIC 12h	IRF6	1	HT29	TRUE	11 IRF6 polyIC 12h	3.83138	-1.93786	12.7266	29.2973	0.609433	29.7283	28.8664	16.5708	0.0173739	16.583	16.5585			0.0245705	0.861868			0.000192296	TRUE	1	dodgerblue	11 IRF6 polyIC 12h	0.000147543
12 IRF6 polyIC 24h_Plate1	IRF6 pIC 24h	pIC 24h	IRF6	1	HT29	TRUE	12 IRF6 polyIC 24h	8.40037	-3.07045	11.594	30.1666	0.502608	30.522	29.8112	18.5726	0.0371877	18.5989	18.5463			0.0525913	0.710794			0.000421613	TRUE	1	dodgerblue	12 IRF6 polyIC 24h	0.00032349
15 IRF8 NT_Plate1	IRF8 NT	NT	IRF8	1	HT29	TRUE	15 IRF8 NT	0.0270874	5.20624	19.8707	38.3217	2.37344	36.6435	40	18.451	0.00205272	18.4525	18.4496			0.00290298	3.35655		Undetermined CT	1.35951e-06	TRUE	1	dodgerblue	15 IRF8 NT	1.04311e-06
16 IRF8 polyIC 4h_Plate1	IRF8 pIC 4h	pIC 4h	IRF8	1	HT29	TRUE	16 IRF8 polyIC 4h	0.0162444	5.94391	20.6084	38.8301	1.65446	37.6602	40	18.2218	0.0389315	18.1942	18.2493			0.0550575	2.33976		Undetermined CT	8.15303e-07	TRUE	1	dodgerblue	16 IRF8 polyIC 4h	6.25556e-07
17 IRF8 polyIC 8h_Plate1	IRF8 pIC 8h	pIC 8h	IRF8	1	HT29	TRUE	17 IRF8 polyIC 8h	0.290087	1.78544	16.4499	34.4009	0.385402	34.6735	34.1284	17.951	0.0527732	17.9137	17.9884			0.0746326	0.54504			1.45594e-05	TRUE	1	dodgerblue	17 IRF8 polyIC 8h	1.11709e-05
18 IRF8 polyIC 12h_Plate1	IRF8 pIC 12h	pIC 12h	IRF8	1	HT29	TRUE	18 IRF8 polyIC 12h	0.349533	1.5165	16.1809	33.513	0.339373	33.753	33.2731	17.3321	0.0349246	17.3568	17.3074			0.0493908	0.479946			1.7543e-05	TRUE	1	dodgerblue	18 IRF8 polyIC 12h	1.34602e-05
19 IRF8 polyIC 24h_Plate1	IRF8 pIC 24h	pIC 24h	IRF8	1	HT29	TRUE	19 IRF8 polyIC 24h	2.97801	-1.57435	13.0901	31.0639	0.0639675	31.0187	31.1091	17.9738	0.00147008	17.9748	17.9728			0.00207901	0.0904636			0.000149466	TRUE	1	dodgerblue	19 IRF8 polyIC 24h	0.00011468
2 vide polyIC 4h_Plate1	VIDE pIC 4h	pIC 4h	VIDE	1	HT29	TRUE	2 vide polyIC 4h	0.470747	1.08698	15.7514	32.8899	0.467219	33.2203	32.5596	17.1385	0.0643073	17.184	17.0931			0.0909443	0.660748			2.36267e-05	TRUE	1	dodgerblue	2 vide polyIC 4h	1.8128e-05
23 vide NT_Plate2	VIDE NT	NT	VIDE	2	HT29	TRUE	23 vide NT	0.124776	3.00258	17.3574	34.4081	0.632936	33.9605	34.8556	17.0506	0.229987	16.888	17.2133			0.325251	0.895107			4.68109e-06	TRUE	2	darkred	23 vide NT	5.95516e-06
24 vide polyIC 4h_Plate2	VIDE pIC 4h	pIC 4h	VIDE	2	HT29	TRUE	24 vide polyIC 4h	1.36628	-0.450255	13.9046	31.2625	0.274839	31.4568	31.0681	17.3579	0.0699853	17.3084	17.4074			0.0989742	0.388681			5.12572e-05	TRUE	2	darkred	24 vide polyIC 4h	6.5208e-05
25 vide polyIC 8h_Plate2	VIDE pIC 8h	pIC 8h	VIDE	2	HT29	TRUE	25 vide polyIC 8h	2.35086	-1.23319	13.1217	30.1568	0.180548	30.0291	30.2844	17.0351	0.0962135	16.9671	17.1032			0.136066	0.255333			8.81945e-05	TRUE	2	darkred	25 vide polyIC 8h	0.000112199
26 vide polyIC 12h_Plate2	VIDE pIC 12h	pIC 12h	VIDE	2	HT29	TRUE	26 vide polyIC 12h	8.20556	-3.0366	11.3182	29.407	0.207099	29.2605	29.5534	18.0887	0.034992	18.064	18.1134			0.0494862	0.292883			0.000307838	TRUE	2	darkred	26 vide polyIC 12h	0.000391624
27 vide polyIC 24h_Plate2	VIDE pIC 24h	pIC 24h	VIDE	2	HT29	TRUE	27 vide polyIC 24h	17.7381	-4.14878	10.2061	28.1535	0.0745669	28.1008	28.2063	17.9475	0.177261	17.8221	18.0728			0.250685	0.105453			0.000665459	TRUE	2	darkred	27 vide polyIC 24h	0.000846579
3 vide polyIC 8h_Plate1	VIDE pIC 8h	pIC 8h	VIDE	1	HT29	TRUE	3 vide polyIC 8h	0.565755	0.821752	15.4862	32.2897	0.470642	31.957	32.6225	16.8035	0.0374102	16.83	16.7771			0.052906	0.665588			2.83951e-05	TRUE	1	dodgerblue	3 vide polyIC 8h	2.17866e-05
30 IRF6 NT_Plate2	IRF6 NT	NT	IRF6	2	HT29	TRUE	30 IRF6 NT	0.0207837	5.5884	19.9432	37.0791	0.756315	36.5443	37.6139	17.1359	0.0323674	17.1588	17.113			0.0457745	1.06959			7.79718e-07	TRUE	2	darkred	30 IRF6 NT	9.91937e-07
31 IRF6 polyIC 4h_Plate2	IRF6 pIC 4h	pIC 4h	IRF6	2	HT29	TRUE	31 IRF6 polyIC 4h	4.92177	-2.29918	12.0557	29.3608	0.17623	29.4855	29.2362	17.3052	0.0504697	17.3409	17.2695			0.0713749	0.249228			0.000184644	TRUE	2	darkred	31 IRF6 polyIC 4h	0.000234899
32 IRF6 polyIC 8h_Plate2	IRF6 pIC 8h	pIC 8h	IRF6	2	HT29	TRUE	32 IRF6 polyIC 8h	1	0	14.3548	31.2117	0.0639648	31.1664	31.2569	16.8568	0.0402802	16.8853	16.8283			0.0569649	0.0904598			3.75158e-05	TRUE	2	darkred	32 IRF6 polyIC 8h	4.77266e-05
33 IRF6 polyIC 12h_Plate2	IRF6 pIC 12h	pIC 12h	IRF6	2	HT29	TRUE	33 IRF6 polyIC 12h	5.61741	-2.4899	11.8649	29.0257	0.343523	29.2686	28.7828	17.1608	0.0735365	17.1088	17.2128			0.103996	0.485815			0.000210742	TRUE	2	darkred	33 IRF6 polyIC 12h	0.0002681
34 IRF6 polyIC 24h_Plate2	IRF6 pIC 24h	pIC 24h	IRF6	2	HT29	TRUE	34 IRF6 polyIC 24h	9.82436	-3.29636	11.0585	29.3218	0.084616	29.262	29.3816	18.2633	0.0637409	18.2182	18.3084			0.0901432	0.119665			0.000368569	TRUE	2	darkred	34 IRF6 polyIC 24h	0.000468883
37 IRF8 NT_Plate2	IRF8 NT	NT	IRF8	2	HT29	TRUE	37 IRF8 NT	0.0113579	6.46016	20.815	36.8837	0.449414	36.5659	37.2015	16.0687	0.0570257	16.109	16.0284			0.0806465	0.635567			4.26102e-07	TRUE	2	darkred	37 IRF8 NT	5.42076e-07
38 IRF8 polyIC 4h_Plate2	IRF8 pIC 4h	pIC 4h	IRF8	2	HT29	TRUE	38 IRF8 polyIC 4h	0.0274558	5.18675	19.5416	36.9428	0.642016	37.3968	36.4888	17.4012	0.0229926	17.385	17.4175			0.0325165	0.907948			1.03003e-06	TRUE	2	darkred	38 IRF8 polyIC 4h	1.31037e-06
39 IRF8 polyIC 8h_Plate2	IRF8 pIC 8h	pIC 8h	IRF8	2	HT29	TRUE	39 IRF8 polyIC 8h	0.070199	3.83241	18.1873	34.9643	0.684613	34.4802	35.4484	16.777	0.000624448	16.7775	16.7766			0.000883102	0.968189			2.63357e-06	TRUE	2	darkred	39 IRF8 polyIC 8h	3.35036e-06
4 vide polyIC 12h_Plate1	VIDE pIC 12h	pIC 12h	VIDE	1	HT29	TRUE	4 vide polyIC 12h	4.37816	-2.13032	12.5341	29.9056	0.140718	30.0051	29.8061	17.3715	0.0832997	17.3126	17.4304			0.117804	0.199005			0.000219739	TRUE	1	dodgerblue	4 vide polyIC 12h	0.000168598
40 IRF8 polyIC 12h_Plate2	IRF8 pIC 12h	pIC 12h	IRF8	2	HT29	TRUE	40 IRF8 polyIC 12h	0.384485	1.379	15.7338	33.1599	0.348614	33.4064	32.9134	17.426	0.0961825	17.494	17.358			0.136023	0.493015			1.44243e-05	TRUE	2	darkred	40 IRF8 polyIC 12h	1.83502e-05
41 IRF8 polyIC 24h_Plate2	IRF8 pIC 24h	pIC 24h	IRF8	2	HT29	TRUE	41 IRF8 polyIC 24h	3.02488	-1.59688	12.758	30.5515	0.165094	30.6682	30.4348	17.7935	0.0578781	17.8345	17.7526			0.081852	0.233479			0.000113481	TRUE	2	darkred	41 IRF8 polyIC 24h	0.000144367
45 vide NT_Plate3	VIDE NT	NT	VIDE	3	HT29	TRUE	45 vide NT	0.0118705	6.39648	20.4872	37.4946		37.4946		17.0073	0.143886	16.9056	17.1091			0.203485				6.64093e-07	TRUE	3	gray50	45 vide NT	6.80355e-07
46 vide polyIC 4h_Plate3	VIDE pIC 4h	pIC 4h	VIDE	3	HT29	TRUE	46 vide polyIC 4h	0.862569	0.213288	14.304	31.9557	0.260856	31.7712	32.1402	17.6517	0.0608061	17.6087	17.6947			0.0859928	0.368906			4.82564e-05	TRUE	3	gray50	46 vide polyIC 4h	4.94381e-05
47 vide polyIC 8h_Plate3	VIDE pIC 8h	pIC 8h	VIDE	3	HT29	TRUE	47 vide polyIC 8h	1.20987	-0.274848	13.8159	31.6179	0.148469	31.5129	31.7229	17.802	0.140226	17.9012	17.7029			0.198309	0.209967			6.76859e-05	TRUE	3	gray50	47 vide polyIC 8h	6.93434e-05
48 vide polyIC 12h_Plate3	VIDE pIC 12h	pIC 12h	VIDE	3	HT29	TRUE	48 vide polyIC 12h	3.79997	-1.92599	12.1647	30.604	0.0911262	30.6684	30.5396	18.4393	0.0310174	18.4612	18.4173			0.0438652	0.128872			0.000212589	TRUE	3	gray50	48 vide polyIC 12h	0.000217795
49 vide polyIC 24h_Plate3	VIDE pIC 24h	pIC 24h	VIDE	3	HT29	TRUE	49 vide polyIC 24h	7.33624	-2.87504	11.2157	29.342	0.0872892	29.2803	29.4037	18.1263	0.0853524	18.066	18.1867			0.120707	0.123446			0.000410426	TRUE	3	gray50	49 vide polyIC 24h	0.000420476
5 vide polyIC 24h_Plate1	VIDE pIC 24h	pIC 24h	VIDE	1	HT29	TRUE	5 vide polyIC 24h	11.2946	-3.49756	11.1669	29.6673	0.386663	29.9408	29.3939	18.5005	0.0251964	18.5183	18.4827			0.0356331	0.546824			0.000566875	TRUE	1	dodgerblue	5 vide polyIC 24h	0.000434945
52 IRF6 NT_Plate3	IRF6 NT	NT	IRF6	3	HT29	TRUE	52 IRF6 NT	0.0055126	7.50305	21.5938	39.0732	1.31076	38.1463	40	17.4794	0.0619579	17.5232	17.4356			0.0876217	1.85369		Undetermined CT	3.08402e-07	TRUE	3	gray50	52 IRF6 NT	3.15954e-07
53 IRF6 polyIC 4h_Plate3	IRF6 pIC 4h	pIC 4h	IRF6	3	HT29	TRUE	53 IRF6 polyIC 4h	2.6859	-1.42541	12.6653	29.5568	0.283955	29.7576	29.356	16.8915	0.103309	16.9645	16.8184			0.146101	0.401573			0.000150263	TRUE	3	gray50	53 IRF6 polyIC 4h	0.000153942
54 IRF6 polyIC 8h_Plate3	IRF6 pIC 8h	pIC 8h	IRF6	3	HT29	TRUE	54 IRF6 polyIC 8h	1	0	14.0907	31.53		31.53		17.4393	0.0428765	17.4696	17.409			0.0606365				5.5945e-05	TRUE	3	gray50	54 IRF6 polyIC 8h	5.73149e-05
55 IRF6 polyIC 12h_Plate3	IRF6 pIC 12h	pIC 12h	IRF6	3	HT29	TRUE	55 IRF6 polyIC 12h	4.8917	-2.29034	11.8004	28.9961	0.149536	29.1018	28.8903	17.1957	0.0610597	17.1525	17.2388			0.0863514	0.211475			0.000273666	TRUE	3	gray50	55 IRF6 polyIC 12h	0.000280368
56 IRF6 polyIC 24h_Plate3	IRF6 pIC 24h	pIC 24h	IRF6	3	HT29	TRUE	56 IRF6 polyIC 24h	11.4462	-3.5168	10.5739	28.8329	0.212911	28.9835	28.6824	18.259	0.00705505	18.254	18.264			0.00997734	0.301102			0.000640359	TRUE	3	gray50	56 IRF6 polyIC 24h	0.00065604
59 IRF8 NT_Plate3	IRF8 NT	NT	IRF8	3	HT29	TRUE	59 IRF8 NT	0.0606335	4.04374	18.1345	37.0471	0.59086	37.4649	36.6293	18.9126	0.000793035	18.912	18.9132			0.00112152	0.835602			3.39214e-06	TRUE	3	gray50	59 IRF8 NT	3.4752e-06
60 IRF8 polyIC 4h_Plate3	IRF8 pIC 4h	pIC 4h	IRF8	3	HT29	TRUE	60 IRF8 polyIC 4h	0.0301781	5.05035	19.1411	36.4407		36.4407		17.2996	0.0363407	17.2739	17.3253			0.0513935				1.68832e-06	TRUE	3	gray50	60 IRF8 polyIC 4h	1.72966e-06
61 IRF8 polyIC 8h_Plate3	IRF8 pIC 8h	pIC 8h	IRF8	3	HT29	TRUE	61 IRF8 polyIC 8h	0.105085	3.25037	17.3411	34.9194		34.9194		17.5783	0.0620739	17.5344	17.6222			0.0877857				5.87897e-06	TRUE	3	gray50	61 IRF8 polyIC 8h	6.02293e-06
62 IRF8 polyIC 12h_Plate3	IRF8 pIC 12h	pIC 12h	IRF8	3	HT29	TRUE	62 IRF8 polyIC 12h	0.169004	2.56487	16.6556	34.3143	0.437793	34.6238	34.0047	17.6586	0.0840968	17.5992	17.7181			0.118931	0.619133			9.45492e-06	TRUE	3	gray50	62 IRF8 polyIC 12h	9.68644e-06
63 IRF8 polyIC 24h_Plate3	IRF8 pIC 24h	pIC 24h	IRF8	3	HT29	TRUE	63 IRF8 polyIC 24h	2.24691	-1.16794	12.9228	30.9625	0.0369935	30.9887	30.9364	18.0397	0.231743	17.8759	18.2036			0.327734	0.0523167			0.000125703	TRUE	3	gray50	63 IRF8 polyIC 24h	0.000128781
8 IRF6 NT_Plate1	IRF6 NT	NT	IRF6	1	HT29	TRUE	8 IRF6 NT	0.0269602	5.21303	19.8775	38.1294		38.1294		18.252	0.146206	18.3554	18.1486			0.206766				1.35313e-06	TRUE	1	dodgerblue	8 IRF6 NT	1.03821e-06
9 IRF6 polyIC 4h_Plate1	IRF6 pIC 4h	pIC 4h	IRF6	1	HT29	TRUE	9 IRF6 polyIC 4h	4.92993	-2.30157	12.3629	29.8224	0.47892	30.1611	29.4838	17.4596	0.10768	17.5357	17.3834			0.152283	0.677296			0.000247432	TRUE	1	dodgerblue	9 IRF6 polyIC 4h	0.000189847

### Sheet: Raw PolyIC IFNL1
Sample	Condition	Group1	Group2	Rep	Cell	Good	Sample.Name	RQ	Delta.Delta.Ct	Delta.Ct.Mean	Ct.Mean	Ct.SD	CT_rep1	CT_rep2	Ct.Mean_ACTB	Ct.SD_ACTB	CT_rep1_ACTB	CT_rep2_ACTB	InfoQuant_rep1_ACTB	InfoQuant_rep2_ACTB	Diff_CTrep_ACTB	Diff_CTrep	InfoQuant_rep1	InfoQuant_rep2	Normalized.Quantity	Keep	PlateNumber	PlateColor	Sample_o	Normalized.Quantity.O
1 vide NT_Plate1	VIDE NT	NT	VIDE	1	HT29	TRUE	1 vide NT	9.19423	-3.20073	16.3475	33.8473	0.197684	33.7075	33.9871	17.4998	0.137484	17.4026	17.597			0.194431	0.279568			1.42622e-05	TRUE	1	dodgerblue	1 vide NT	1.19927e-05
10 IRF6 polyIC 8h_Plate1	IRF6 pIC 8h	pIC 8h	IRF6	1	HT29	TRUE	10 IRF6 polyIC 8h	539.293	-9.07492	10.4733	27.8368	0.072351	27.888	27.7857	17.3635	0.156204	17.474	17.2531			0.220905	0.10232			0.000836559	TRUE	1	dodgerblue	10 IRF6 polyIC 8h	0.000703438
11 IRF6 polyIC 12h_Plate1	IRF6 pIC 12h	pIC 12h	IRF6	1	HT29	TRUE	11 IRF6 polyIC 12h	1579.55	-10.6253	8.92291	25.6239	0.0172876	25.6361	25.6117	16.701	0.124181	16.7888	16.6132			0.175619	0.0244484			0.00245023	TRUE	1	dodgerblue	11 IRF6 polyIC 12h	0.00206033
12 IRF6 polyIC 24h_Plate1	IRF6 pIC 24h	pIC 24h	IRF6	1	HT29	TRUE	12 IRF6 polyIC 24h	3195.59	-11.6419	7.90635	26.8388	0.113292	26.7587	26.9189	18.9325	0.0432946	18.9631	18.9018			0.0612278	0.160219			0.00495705	TRUE	1	dodgerblue	12 IRF6 polyIC 24h	0.00416824
15 IRF8 NT_Plate1	IRF8 NT	NT	IRF8	1	HT29	TRUE	15 IRF8 NT	3.3172	-1.72997	17.8182	36.407	0.704328	35.9089	36.905	18.5887	0.174302	18.4655	18.712			0.2465	0.996071			5.14569e-06	TRUE	1	dodgerblue	15 IRF8 NT	4.32686e-06
16 IRF8 polyIC 4h_Plate1	IRF8 pIC 4h	pIC 4h	IRF8	1	HT29	TRUE	16 IRF8 polyIC 4h	12.7498	-3.6724	15.8758	34.1898	1.02388	34.9138	33.4658	18.314	0.221251	18.1576	18.4705			0.312897	1.44799			1.97776e-05	TRUE	1	dodgerblue	16 IRF8 polyIC 4h	1.66304e-05
17 IRF8 polyIC 8h_Plate1	IRF8 pIC 8h	pIC 8h	IRF8	1	HT29	TRUE	17 IRF8 polyIC 8h	43.647	-5.44781	14.1004	32.1977	0.568571	31.7957	32.5998	18.0973	0.0299357	18.1185	18.0761			0.0423355	0.804081			6.77059e-05	TRUE	1	dodgerblue	17 IRF8 polyIC 8h	5.69319e-05
18 IRF8 polyIC 12h_Plate1	IRF8 pIC 12h	pIC 12h	IRF8	1	HT29	TRUE	18 IRF8 polyIC 12h	91.8118	-6.52061	13.0276	30.2445	0.0339103	30.2205	30.2685	17.2169	0.152809	17.1089	17.325			0.216105	0.0479565			0.00014242	TRUE	1	dodgerblue	18 IRF8 polyIC 12h	0.000119757
19 IRF8 polyIC 24h_Plate1	IRF8 pIC 24h	pIC 24h	IRF8	1	HT29	TRUE	19 IRF8 polyIC 24h	826.37	-9.69064	9.85757	28.0595	0.169196	27.9398	28.1791	18.2019	0.0548125	18.2407	18.1631			0.0775166	0.239279			0.00128188	TRUE	1	dodgerblue	19 IRF8 polyIC 24h	0.00107789
2 vide polyIC 4h_Plate1	VIDE pIC 4h	pIC 4h	VIDE	1	HT29	TRUE	2 vide polyIC 4h	376.764	-8.55752	10.9907	28.3414	0.0494285	28.3064	28.3763	17.3507	0.04178	17.3211	17.3802			0.0590858	0.0699024			0.000584442	TRUE	1	dodgerblue	2 vide polyIC 4h	0.00049144
23 vide NT_Plate2	VIDE NT	NT	VIDE	2	HT29	TRUE	23 vide NT	3.99131	-1.99686	15.2995	33.0579	0.000749877	33.0584	33.0574	17.7584	0.594623	17.3379	18.1788			0.840923	0.00106049			2.30925e-05	TRUE	2	darkred	23 vide NT	2.47959e-05
24 vide polyIC 4h_Plate2	VIDE pIC 4h	pIC 4h	VIDE	2	HT29	TRUE	24 vide polyIC 4h	180.366	-7.49478	9.80162	27.7193	0.0466785	27.7523	27.6863	17.9177	0.025106	17.9	17.9355			0.0355053	0.0660133			0.00104354	TRUE	2	darkred	24 vide polyIC 4h	0.00112052
25 vide polyIC 8h_Plate2	VIDE pIC 8h	pIC 8h	VIDE	2	HT29	TRUE	25 vide polyIC 8h	102.598	-6.68086	10.6155	28.569	0.0281716	28.5889	28.5491	17.9534	0.305509	17.7374	18.1695			0.432055	0.0398407			0.000593603	TRUE	2	darkred	25 vide polyIC 8h	0.000637389
26 vide polyIC 12h_Plate2	VIDE pIC 12h	pIC 12h	VIDE	2	HT29	TRUE	26 vide polyIC 12h	328.926	-8.36162	8.93478	27.5289	0.00627145	27.5245	27.5333	18.5941	0.302381	18.3803	18.8079			0.427631	0.00886917			0.00190307	TRUE	2	darkred	26 vide polyIC 12h	0.00204344
27 vide polyIC 24h_Plate2	VIDE pIC 24h	pIC 24h	VIDE	2	HT29	TRUE	27 vide polyIC 24h	943.573	-9.88199	7.41441	25.8634	0.0482025	25.8975	25.8293	18.449	0.220754	18.2929	18.6051			0.312193	0.0681686			0.00545923	TRUE	2	darkred	27 vide polyIC 24h	0.00586191
3 vide polyIC 8h_Plate1	VIDE pIC 8h	pIC 8h	VIDE	1	HT29	TRUE	3 vide polyIC 8h	288.693	-8.17339	11.3748	28.32	0.113931	28.4006	28.2395	16.9452	0.0615452	16.9887	16.9017			0.087038	0.161123			0.000447826	TRUE	1	dodgerblue	3 vide polyIC 8h	0.000376564
30 IRF6 NT_Plate2	IRF6 NT	NT	IRF6	2	HT29	TRUE	30 IRF6 NT	1	0	17.2964	35.3113	0.401826	35.0271	35.5954	18.0149	0.505289	17.6576	18.3722			0.714586	0.568268			5.7857e-06	TRUE	2	darkred	30 IRF6 NT	6.21246e-06
31 IRF6 polyIC 4h_Plate2	IRF6 pIC 4h	pIC 4h	IRF6	2	HT29	TRUE	31 IRF6 polyIC 4h	627.936	-9.29447	8.00193	25.8189	0.0534948	25.8567	25.7811	17.817	0.0621777	17.8609	17.773			0.0879326	0.0756531			0.00363305	TRUE	2	darkred	31 IRF6 polyIC 4h	0.00390103
32 IRF6 polyIC 8h_Plate2	IRF6 pIC 8h	pIC 8h	IRF6	2	HT29	TRUE	32 IRF6 polyIC 8h	107.187	-6.74399	10.5524	28.1825	0.142532	28.2833	28.0817	17.6301	0.0142207	17.62	17.6401			0.0201111	0.201571			0.000620153	TRUE	2	darkred	32 IRF6 polyIC 8h	0.000665897
33 IRF6 polyIC 12h_Plate2	IRF6 pIC 12h	pIC 12h	IRF6	2	HT29	TRUE	33 IRF6 polyIC 12h	302.361	-8.24013	9.05628	26.8323	0.522076	26.4632	27.2015	17.7761	0.0759547	17.7224	17.8298			0.107416	0.738327			0.00174937	TRUE	2	darkred	33 IRF6 polyIC 12h	0.00187841
34 IRF6 polyIC 24h_Plate2	IRF6 pIC 24h	pIC 24h	IRF6	2	HT29	TRUE	34 IRF6 polyIC 24h	653.237	-9.35146	7.94494	26.5864	0.0913272	26.5218	26.651	18.6415	0.16085	18.5277	18.7552			0.227476	0.129156			0.00377943	TRUE	2	darkred	34 IRF6 polyIC 24h	0.00405821
37 IRF8 NT_Plate2	IRF8 NT	NT	IRF8	2	HT29	TRUE	37 IRF8 NT	0.745855	0.423034	17.7194	35.2684	1.04258	36.0056	34.5311	17.5489	0.243518	17.7211	17.3767			0.344387	1.47443			4.31529e-06	TRUE	2	darkred	37 IRF8 NT	4.63359e-06
38 IRF8 polyIC 4h_Plate2	IRF8 pIC 4h	pIC 4h	IRF8	2	HT29	TRUE	38 IRF8 polyIC 4h	2.32821	-1.21922	16.0772	34.2357	1.13503	33.4332	35.0383	18.1586	0.0384123	18.1314	18.1857			0.0543232	1.60517			1.34703e-05	TRUE	2	darkred	38 IRF8 polyIC 4h	1.44639e-05
39 IRF8 polyIC 8h_Plate2	IRF8 pIC 8h	pIC 8h	IRF8	2	HT29	TRUE	39 IRF8 polyIC 8h	6.91775	-2.7903	14.5061	31.8122	0.319464	31.5863	32.0381	17.3061	0.140108	17.4052	17.2071			0.198143	0.45179			4.0024e-05	TRUE	2	darkred	39 IRF8 polyIC 8h	4.29763e-05
4 vide polyIC 12h_Plate1	VIDE pIC 12h	pIC 12h	VIDE	1	HT29	TRUE	4 vide polyIC 12h	1000	-9.96579	9.58243	27.1822	0.0897546	27.2457	27.1187	17.5998	0.0910412	17.5354	17.6642			0.128752	0.126932			0.00155122	TRUE	1	dodgerblue	4 vide polyIC 12h	0.00130437
40 IRF8 polyIC 12h_Plate2	IRF8 pIC 12h	pIC 12h	IRF8	2	HT29	TRUE	40 IRF8 polyIC 12h	22.0147	-4.46039	12.836	29.4288	0.00298063	29.4267	29.4309	16.5928	0.0896588	16.5294	16.6562			0.126797	0.00421524			0.00012737	TRUE	2	darkred	40 IRF8 polyIC 12h	0.000136765
41 IRF8 polyIC 24h_Plate2	IRF8 pIC 24h	pIC 24h	IRF8	2	HT29	TRUE	41 IRF8 polyIC 24h	224.503	-7.81059	9.48581	27.4475	0.0258087	27.4657	27.4292	17.9617	0.0711196	17.9114	18.012			0.100578	0.036499			0.00129891	TRUE	2	darkred	41 IRF8 polyIC 24h	0.00139472
45 vide NT_Plate3	VIDE NT	NT	VIDE	3	HT29	TRUE	45 vide NT	3.21569	-1.68513	15.8013	33.9604	0.192602	34.0966	33.8242	18.1591	0.567582	17.7578	18.5604			0.802683	0.272381			1.58115e-05	TRUE	3	gray50	45 vide NT	1.75119e-05
46 vide polyIC 4h_Plate3	VIDE pIC 4h	pIC 4h	VIDE	3	HT29	TRUE	46 vide polyIC 4h	196.284	-7.6168	9.86963	28.1458	0.0517064	28.1093	28.1824	18.2762	0.0144203	18.2864	18.266			0.0203934	0.0731239			0.000965123	TRUE	3	gray50	46 vide polyIC 4h	0.00106892
47 vide polyIC 8h_Plate3	VIDE pIC 8h	pIC 8h	VIDE	3	HT29	TRUE	47 vide polyIC 8h	66.0121	-6.04466	11.4418	29.8657	0.226375	29.7057	30.0258	18.424	0.0184381	18.4109	18.437			0.0260754	0.320143			0.00032458	TRUE	3	gray50	47 vide polyIC 8h	0.000359488
48 vide polyIC 12h_Plate3	VIDE pIC 12h	pIC 12h	VIDE	3	HT29	TRUE	48 vide polyIC 12h	344.919	-8.43011	9.05632	27.5433	0.0117998	27.5517	27.535	18.487	0.120191	18.572	18.402			0.169975	0.0166874			0.00169596	TRUE	3	gray50	48 vide polyIC 12h	0.00187835
49 vide polyIC 24h_Plate3	VIDE pIC 24h	pIC 24h	VIDE	3	HT29	TRUE	49 vide polyIC 24h	783.562	-9.6139	7.87252	24.5453	0.0225462	24.5612	24.5293	16.6727	0.0572374	16.7132	16.6323			0.080946	0.0318851			0.00385276	TRUE	3	gray50	49 vide polyIC 24h	0.00426711
5 vide polyIC 24h_Plate1	VIDE pIC 24h	pIC 24h	VIDE	1	HT29	TRUE	5 vide polyIC 24h	4574.75	-12.1595	7.38874	26.1218	0.100858	26.1931	26.0505	18.7331	0.152438	18.8409	18.6253			0.21558	0.142635			0.00709642	TRUE	1	dodgerblue	5 vide polyIC 24h	0.00596717
52 IRF6 NT_Plate3	IRF6 NT	NT	IRF6	3	HT29	TRUE	52 IRF6 NT	1	0	17.4864	36.0375	1.67327	37.2207	34.8543	18.551	0.104567	18.625	18.4771			0.147881	2.36636			4.91698e-06	TRUE	3	gray50	52 IRF6 NT	5.44579e-06
53 IRF6 polyIC 4h_Plate3	IRF6 pIC 4h	pIC 4h	IRF6	3	HT29	TRUE	53 IRF6 polyIC 4h	1080.72	-10.0778	7.40865	23.432	0.118671	23.5159	23.348	16.0233	0.00540289	16.0195	16.0271			0.00764084	0.167826			0.00531388	TRUE	3	gray50	53 IRF6 polyIC 4h	0.00588538
54 IRF6 polyIC 8h_Plate3	IRF6 pIC 8h	pIC 8h	IRF6	3	HT29	TRUE	54 IRF6 polyIC 8h	159.604	-7.31835	10.1681	28.5474	0.202987	28.4039	28.691	18.3793	0.00523835	18.383	18.3756			0.00740814	0.287067			0.000784768	TRUE	3	gray50	54 IRF6 polyIC 8h	0.000869168
55 IRF6 polyIC 12h_Plate3	IRF6 pIC 12h	pIC 12h	IRF6	3	HT29	TRUE	55 IRF6 polyIC 12h	576.317	-9.17072	8.31571	26.3662	0.0085548	26.3722	26.3601	18.0505	0.0223156	18.0347	18.0663			0.031559	0.0120983			0.00283374	TRUE	3	gray50	55 IRF6 polyIC 12h	0.0031385
56 IRF6 polyIC 24h_Plate3	IRF6 pIC 24h	pIC 24h	IRF6	3	HT29	TRUE	56 IRF6 polyIC 24h	1403.56	-10.4549	7.03156	25.9746	0.00475551	25.978	25.9713	18.9431	0.00105468	18.9423	18.9438			0.00149155	0.00672531			0.00690125	TRUE	3	gray50	56 IRF6 polyIC 24h	0.00764347
59 IRF8 NT_Plate3	IRF8 NT	NT	IRF8	3	HT29	TRUE	59 IRF8 NT	5.3923	-2.4309	15.0555	34.683	0.42794	34.3804	34.9856	19.6275	0.0915106	19.6922	19.5627			0.129416	0.605198			2.65138e-05	TRUE	3	gray50	59 IRF8 NT	2.93653e-05
60 IRF8 polyIC 4h_Plate3	IRF8 pIC 4h	pIC 4h	IRF8	3	HT29	TRUE	60 IRF8 polyIC 4h	0.83015	0.268557	17.755	36.2948	1.05558	35.5484	37.0413	18.5399	0.400523	18.2567	18.8231			0.566425	1.49281			4.08183e-06	TRUE	3	gray50	60 IRF8 polyIC 4h	4.52082e-06
61 IRF8 polyIC 8h_Plate3	IRF8 pIC 8h	pIC 8h	IRF8	3	HT29	TRUE	61 IRF8 polyIC 8h	5.36633	-2.42393	15.0625	33.4646	0.088739	33.5274	33.4019	18.4021	0.16849	18.5213	18.283			0.238281	0.125496			2.63861e-05	TRUE	3	gray50	61 IRF8 polyIC 8h	2.92239e-05
62 IRF8 polyIC 12h_Plate3	IRF8 pIC 12h	pIC 12h	IRF8	3	HT29	TRUE	62 IRF8 polyIC 12h	19.6712	-4.29801	13.1884	31.7488	0.338374	31.988	31.5095	18.5604	0.160657	18.674	18.4468			0.227203	0.478533			9.67229e-05	TRUE	3	gray50	62 IRF8 polyIC 12h	0.000107125
63 IRF8 polyIC 24h_Plate3	IRF8 pIC 24h	pIC 24h	IRF8	3	HT29	TRUE	63 IRF8 polyIC 24h	279.716	-8.12782	9.35861	28.2657	0.0369692	28.2395	28.2918	18.9071	0.125379	18.9957	18.8184			0.177313	0.0522823			0.00137536	TRUE	3	gray50	63 IRF8 polyIC 24h	0.00152328
8 IRF6 NT_Plate1	IRF6 NT	NT	IRF6	1	HT29	TRUE	8 IRF6 NT	1	0	19.5482	37.9763	2.86198	35.9525	40	18.4281	0.052169	18.4649	18.3912			0.0737782	4.04745		Undetermined CT	1.55122e-06	TRUE	1	dodgerblue	8 IRF6 NT	1.30437e-06
9 IRF6 polyIC 4h_Plate1	IRF6 pIC 4h	pIC 4h	IRF6	1	HT29	TRUE	9 IRF6 polyIC 4h	3900.94	-11.9296	7.61861	25.3702	0.125363	25.4589	25.2816	17.7516	0.238159	17.92	17.5832			0.336807	0.17729			0.0060512	TRUE	1	dodgerblue	9 IRF6 polyIC 4h	0.00508828

### Sheet: Raw PolyIC IL10RB
Sample	Condition	Group1	Group2	Rep	Cell	Good	Sample.Name	RQ	Delta.Delta.Ct	Delta.Ct.Mean	Ct.Mean	Ct.SD	CT_rep1	CT_rep2	Ct.Mean_ACTB	Ct.SD_ACTB	CT_rep1_ACTB	CT_rep2_ACTB	InfoQuant_rep1_ACTB	InfoQuant_rep2_ACTB	Diff_CTrep_ACTB	Diff_CTrep	InfoQuant_rep1	InfoQuant_rep2	Normalized.Quantity	Keep	PlateNumber	PlateColor	Sample_o	Normalized.Quantity.O
1 vide NT_Plate1	VIDE NT	NT	VIDE	1	HT29	TRUE	1 vide NT	1	0	10.1335	28.1538	0.249972	27.977	28.3305	18.0202	0.243115	18.1921	17.8483			0.343817	0.353514			0.000863035	TRUE	1	dodgerblue	1 vide NT	0.000890234
10 IRF6 polyIC 8h_Plate1	IRF6 pIC 8h	pIC 8h	IRF6	1	HT29	TRUE	10 IRF6 polyIC 8h	1.93214	-0.950203	9.18332	26.2146	0.065126	26.2606	26.1685	17.0312	0.0405041	17.0599	17.0026			0.0572815	0.0921021			0.00166751	TRUE	1	dodgerblue	10 IRF6 polyIC 8h	0.00172006
11 IRF6 polyIC 12h_Plate1	IRF6 pIC 12h	pIC 12h	IRF6	1	HT29	TRUE	11 IRF6 polyIC 12h	1.57878	-0.658807	9.47472	26.7112	0.0953921	26.7786	26.6437	17.2365	0.0178244	17.2491	17.2239			0.0252075	0.134905			0.00136254	TRUE	1	dodgerblue	11 IRF6 polyIC 12h	0.00140548
12 IRF6 polyIC 24h_Plate1	IRF6 pIC 24h	pIC 24h	IRF6	1	HT29	TRUE	12 IRF6 polyIC 24h	1.74698	-0.804861	9.32867	28.1307	0.205089	28.2757	27.9857	18.802		18.802					0.290039			0.0015077	TRUE	1	dodgerblue	12 IRF6 polyIC 24h	0.00155522
15 IRF8 NT_Plate1	IRF8 NT	NT	IRF8	1	HT29	TRUE	15 IRF8 NT	2.24392	-1.16602	8.96751	28.3132	0.024112	28.2962	28.3303	19.3457	0.0247176	19.3283	19.3632			0.034956	0.0340996			0.00193658	TRUE	1	dodgerblue	15 IRF8 NT	0.00199761
16 IRF8 polyIC 4h_Plate1	IRF8 pIC 4h	pIC 4h	IRF8	1	HT29	TRUE	16 IRF8 polyIC 4h	2.68154	-1.42306	8.71047	25.7255	0.0765157	25.6714	25.7796	17.015	0.5345	16.6371	17.3929			0.755898	0.10821			0.00231426	TRUE	1	dodgerblue	16 IRF8 polyIC 4h	0.0023872
17 IRF8 polyIC 8h_Plate1	IRF8 pIC 8h	pIC 8h	IRF8	1	HT29	TRUE	17 IRF8 polyIC 8h	2.89098	-1.53156	8.60197	27.551	0.187636	27.4183	27.6837	18.949	0.39341	18.6708	19.2272			0.556366	0.265358			0.00249502	TRUE	1	dodgerblue	17 IRF8 polyIC 8h	0.00257365
18 IRF8 polyIC 12h_Plate1	IRF8 pIC 12h	pIC 12h	IRF8	1	HT29	TRUE	18 IRF8 polyIC 12h	2.92527	-1.54857	8.58496	26.7237	0.0218031	26.7083	26.7391	18.1387	0.131187	18.046	18.2315			0.185526	0.0308342			0.00252461	TRUE	1	dodgerblue	18 IRF8 polyIC 12h	0.00260417
19 IRF8 polyIC 24h_Plate1	IRF8 pIC 24h	pIC 24h	IRF8	1	HT29	TRUE	19 IRF8 polyIC 24h	3.18792	-1.67261	8.46091	27.6829	0.128718	27.5919	27.7739	19.222	0.521658	18.8531	19.5908			0.737736	0.182035			0.00275128	TRUE	1	dodgerblue	19 IRF8 polyIC 24h	0.00283799
2 vide polyIC 4h_Plate1	VIDE pIC 4h	pIC 4h	VIDE	1	HT29	TRUE	2 vide polyIC 4h	1.87381	-0.905972	9.22756	26.9828	0.0691775	27.0318	26.9339	17.7553	0.265999	17.9434	17.5672			0.376179	0.0978317			0.00161716	TRUE	1	dodgerblue	2 vide polyIC 4h	0.00166813
23 vide NT_Plate2	VIDE NT	NT	VIDE	2	HT29	TRUE	23 vide NT	0.956311	0.0644484	8.99931	27.3489	0.0470278	27.3157	27.3822	18.3496		18.3496					0.0665073			0.00177649	TRUE	2	darkred	23 vide NT	0.00195405
24 vide polyIC 4h_Plate2	VIDE pIC 4h	pIC 4h	VIDE	2	HT29	TRUE	24 vide polyIC 4h	1.33192	-0.41351	8.52136	27.2406	0.034729	27.216	27.2651	18.7192	0.116494	18.6369	18.8016			0.164747	0.0491142			0.00247424	TRUE	2	darkred	24 vide polyIC 4h	0.00272155
25 vide polyIC 8h_Plate2	VIDE pIC 8h	pIC 8h	VIDE	2	HT29	TRUE	25 vide polyIC 8h	0.936448	0.0947294	9.0296	27.6323	0.131897	27.539	27.7256	18.6027	0.0409506	18.5738	18.6317			0.0579128	0.186531			0.00173959	TRUE	2	darkred	25 vide polyIC 8h	0.00191347
26 vide polyIC 12h_Plate2	VIDE pIC 12h	pIC 12h	VIDE	2	HT29	TRUE	26 vide polyIC 12h	1.07846	-0.108973	8.82589	28.2157	0.210764	28.0667	28.3647	19.3898	0.0226905	19.4058	19.3737			0.0320892	0.298065			0.0020034	TRUE	2	darkred	26 vide polyIC 12h	0.00220364
27 vide polyIC 24h_Plate2	VIDE pIC 24h	pIC 24h	VIDE	2	HT29	TRUE	27 vide polyIC 24h	1.23161	-0.300547	8.63432	27.8821	0.121309	27.9679	27.7964	19.2478	0.039788	19.2197	19.2759			0.0562687	0.171556			0.0022879	TRUE	2	darkred	27 vide polyIC 24h	0.00251658
3 vide polyIC 8h_Plate1	VIDE pIC 8h	pIC 8h	VIDE	1	HT29	TRUE	3 vide polyIC 8h	1.32457	-0.405529	9.728	26.7233	0.167101	26.8414	26.6051	16.9953	0.127277	17.0853	16.9053			0.179996	0.236317			0.00114315	TRUE	1	dodgerblue	3 vide polyIC 8h	0.00117918
30 IRF6 NT_Plate2	IRF6 NT	NT	IRF6	2	HT29	TRUE	30 IRF6 NT	1	0	8.93487	27.5168	0.0804526	27.5737	27.46	18.582		18.582					0.113777			0.00185765	TRUE	2	darkred	30 IRF6 NT	0.00204332
31 IRF6 polyIC 4h_Plate2	IRF6 pIC 4h	pIC 4h	IRF6	2	HT29	TRUE	31 IRF6 polyIC 4h	1.16919	-0.225515	8.70935	27.4093	0.299314	27.621	27.1977	18.7	0.0174144	18.7123	18.6877			0.0246277	0.423294			0.00217195	TRUE	2	darkred	31 IRF6 polyIC 4h	0.00238904
32 IRF6 polyIC 8h_Plate2	IRF6 pIC 8h	pIC 8h	IRF6	2	HT29	TRUE	32 IRF6 polyIC 8h	0.848131	0.237641	9.17251	27.5947	0.0403032	27.6232	27.5662	18.4221	0.0603354	18.4648	18.3795			0.0853271	0.0569973			0.00157553	TRUE	2	darkred	32 IRF6 polyIC 8h	0.00173301
33 IRF6 polyIC 12h_Plate2	IRF6 pIC 12h	pIC 12h	IRF6	2	HT29	TRUE	33 IRF6 polyIC 12h	0.778148	0.361884	9.29675	27.8995	0.0180321	27.9123	27.8868	18.6028	0.0223925	18.5869	18.6186			0.0316677	0.0255013			0.00144552	TRUE	2	darkred	33 IRF6 polyIC 12h	0.00159001
34 IRF6 polyIC 24h_Plate2	IRF6 pIC 24h	pIC 24h	IRF6	2	HT29	TRUE	34 IRF6 polyIC 24h	1.21896	-0.28565	8.64922	28.1858	0.209871	28.0374	28.3342	19.5365	0.186452	19.4047	19.6684			0.263683	0.296803			0.0022644	TRUE	2	darkred	34 IRF6 polyIC 24h	0.00249073
37 IRF8 NT_Plate2	IRF8 NT	NT	IRF8	2	HT29	TRUE	37 IRF8 NT	0.690547	0.534189	9.46906	27.7938	0.110941	27.8723	27.7154	18.3248	0.153466	18.4333	18.2162			0.217033	0.156895			0.00128279	TRUE	2	darkred	37 IRF8 NT	0.00141101
38 IRF8 polyIC 4h_Plate2	IRF8 pIC 4h	pIC 4h	IRF8	2	HT29	TRUE	38 IRF8 polyIC 4h	0.720497	0.472937	9.4078	28.4371	0.0682253	28.4853	28.3889	19.0293	0.0656142	19.0757	18.9829			0.0927925	0.0964851			0.00133843	TRUE	2	darkred	38 IRF8 polyIC 4h	0.00147221
39 IRF8 polyIC 8h_Plate2	IRF8 pIC 8h	pIC 8h	IRF8	2	HT29	TRUE	39 IRF8 polyIC 8h	0.875466	0.191877	9.12674	27.5029	0.271013	27.6946	27.3113	18.3762	0.227795	18.5373	18.2151			0.322151	0.38327			0.00162631	TRUE	2	darkred	39 IRF8 polyIC 8h	0.00178886
4 vide polyIC 12h_Plate1	VIDE pIC 12h	pIC 12h	VIDE	1	HT29	TRUE	4 vide polyIC 12h	2.06479	-1.04599	9.08753	26.7206	0.0747301	26.7735	26.6678	17.6331	0.104354	17.5593	17.7069			0.147579	0.105684			0.00178198	TRUE	1	dodgerblue	4 vide polyIC 12h	0.00183814
40 IRF8 polyIC 12h_Plate2	IRF8 pIC 12h	pIC 12h	IRF8	2	HT29	TRUE	40 IRF8 polyIC 12h	1.06418	-0.0897417	8.84512	26.4543	0.216157	26.6071	26.3014	17.6092	0.153736	17.5005	17.7179			0.217415	0.305693			0.00197687	TRUE	2	darkred	40 IRF8 polyIC 12h	0.00217446
41 IRF8 polyIC 24h_Plate2	IRF8 pIC 24h	pIC 24h	IRF8	2	HT29	TRUE	41 IRF8 polyIC 24h	0.768525	0.379835	9.3147	28.2495	0.102465	28.322	28.1771	18.9348	0.00902684	18.9412	18.9284			0.0127659	0.144907			0.00142765	TRUE	2	darkred	41 IRF8 polyIC 24h	0.00157035
45 vide NT_Plate3	VIDE NT	NT	VIDE	3	HT29	TRUE	45 vide NT	1.24851	-0.320204	9.19677	27.1809	0.171804	27.3024	27.0594	17.9841	0.484608	17.6415	18.3268			0.685339	0.242968			0.00193351	TRUE	3	gray50	45 vide NT	0.00170411
46 vide polyIC 4h_Plate3	VIDE pIC 4h	pIC 4h	VIDE	3	HT29	TRUE	46 vide polyIC 4h	1.44953	-0.535581	8.98139	27.2428	0.0762393	27.1889	27.2967	18.2614	0.01638	18.273	18.2498			0.0231647	0.107819			0.00224482	TRUE	3	gray50	46 vide polyIC 4h	0.00197848
47 vide polyIC 8h_Plate3	VIDE pIC 8h	pIC 8h	VIDE	3	HT29	TRUE	47 vide polyIC 8h	1.51039	-0.594923	8.92205	27.4991	0.048541	27.4648	27.5335	18.5771	0.245942	18.751	18.4032			0.347815	0.0686474			0.00233908	TRUE	3	gray50	47 vide polyIC 8h	0.00206156
48 vide polyIC 12h_Plate3	VIDE pIC 12h	pIC 12h	VIDE	3	HT29	TRUE	48 vide polyIC 12h	1.29864	-0.377002	9.13997	27.5246	0.195878	27.3861	27.6631	18.3847	0.0615411	18.4282	18.3412			0.0870323	0.277014			0.00201115	TRUE	3	gray50	48 vide polyIC 12h	0.00177254
49 vide polyIC 24h_Plate3	VIDE pIC 24h	pIC 24h	VIDE	3	HT29	TRUE	49 vide polyIC 24h	1.36189	-0.445607	9.07136	25.5994	0.0049794	25.6029	25.5959	16.528	0.00644813	16.5326	16.5235			0.00911903	0.00704193			0.0021091	TRUE	3	gray50	49 vide polyIC 24h	0.00185886
5 vide polyIC 24h_Plate1	VIDE pIC 24h	pIC 24h	VIDE	1	HT29	TRUE	5 vide polyIC 24h	1.97415	-0.981233	9.1523	27.541	0.0710832	27.5913	27.4907	18.3887	0.248652	18.5645	18.2129			0.351646	0.100527			0.00170376	TRUE	1	dodgerblue	5 vide polyIC 24h	0.00175746
52 IRF6 NT_Plate3	IRF6 NT	NT	IRF6	3	HT29	TRUE	52 IRF6 NT	1	0	9.51697	27.8962	0.131818	27.9894	27.803	18.3792	0.281998	18.5786	18.1798			0.398806	0.186419			0.00154866	TRUE	3	gray50	52 IRF6 NT	0.00136492
53 IRF6 polyIC 4h_Plate3	IRF6 pIC 4h	pIC 4h	IRF6	3	HT29	TRUE	53 IRF6 polyIC 4h	1.03896	-0.0551376	9.46183	25.3389	0.256562	25.5203	25.1575	15.8771	0.137284	15.9741	15.78			0.194149	0.362833			0.00160899	TRUE	3	gray50	53 IRF6 polyIC 4h	0.00141809
54 IRF6 polyIC 8h_Plate3	IRF6 pIC 8h	pIC 8h	IRF6	3	HT29	TRUE	54 IRF6 polyIC 8h	0.948221	0.076705	9.59368	27.8066	0.149594	27.9124	27.7008	18.213	0.147313	18.3171	18.1088			0.208332	0.211557			0.00146847	TRUE	3	gray50	54 IRF6 polyIC 8h	0.00129424
55 IRF6 polyIC 12h_Plate3	IRF6 pIC 12h	pIC 12h	IRF6	3	HT29	TRUE	55 IRF6 polyIC 12h	1.09825	-0.135213	9.38176	27.433	0.197974	27.573	27.293	18.0512	0.113771	17.9708	18.1317			0.160896	0.279978			0.00170082	TRUE	3	gray50	55 IRF6 polyIC 12h	0.00149903
56 IRF6 polyIC 24h_Plate3	IRF6 pIC 24h	pIC 24h	IRF6	3	HT29	TRUE	56 IRF6 polyIC 24h	1.31857	-0.39897	9.118	28.0136	0.286786	28.2164	27.8108	18.8956	0.00498344	18.8991	18.892			0.00704765	0.405577			0.00204201	TRUE	3	gray50	56 IRF6 polyIC 24h	0.00179973
59 IRF8 NT_Plate3	IRF8 NT	NT	IRF8	3	HT29	TRUE	59 IRF8 NT	1.25738	-0.330416	9.18656	28.7093	0.208715	28.8569	28.5617	19.5228	0.0293032	19.502	19.5435			0.041441	0.295168			0.00194725	TRUE	3	gray50	59 IRF8 NT	0.00171621
60 IRF8 polyIC 4h_Plate3	IRF8 pIC 4h	pIC 4h	IRF8	3	HT29	TRUE	60 IRF8 polyIC 4h	0.825035	0.277473	9.79445	27.7899	0.0456939	27.8223	27.7576	17.9955		17.9955					0.064621			0.0012777	TRUE	3	gray50	60 IRF8 polyIC 4h	0.0011261
61 IRF8 polyIC 8h_Plate3	IRF8 pIC 8h	pIC 8h	IRF8	3	HT29	TRUE	61 IRF8 polyIC 8h	1.0345	-0.0489349	9.46804	27.838	0.0820562	27.896	27.7799	18.3699	0.0145943	18.3802	18.3596			0.0206394	0.116045			0.00160209	TRUE	3	gray50	61 IRF8 polyIC 8h	0.00141201
62 IRF8 polyIC 12h_Plate3	IRF8 pIC 12h	pIC 12h	IRF8	3	HT29	TRUE	62 IRF8 polyIC 12h	1.05949	-0.0833683	9.4336	27.9209	0.0781436	27.9762	27.8657	18.4873	0.0283011	18.5073	18.4673			0.0400238	0.110512			0.00164079	TRUE	3	gray50	62 IRF8 polyIC 12h	0.00144611
63 IRF8 polyIC 24h_Plate3	IRF8 pIC 24h	pIC 24h	IRF8	3	HT29	TRUE	63 IRF8 polyIC 24h	1.03675	-0.0520658	9.46491	28.2432	0.107764	28.167	28.3194	18.7783	0.155568	18.6683	18.8883			0.220007	0.152401			0.00160557	TRUE	3	gray50	63 IRF8 polyIC 24h	0.00141508
8 IRF6 NT_Plate1	IRF6 NT	NT	IRF6	1	HT29	TRUE	8 IRF6 NT	1.84232	-0.881522	9.25201	25.8074	0.167248	25.9257	25.6892	16.5554	0.00959195	16.5487	16.5622			0.0135651	0.236525			0.00158998	TRUE	1	dodgerblue	8 IRF6 NT	0.00164009
9 IRF6 polyIC 4h_Plate1	IRF6 pIC 4h	pIC 4h	IRF6	1	HT29	TRUE	9 IRF6 polyIC 4h	3.24957	-1.70025	8.43328	26.772	0.0572927	26.8126	26.7315	18.3388	0.225904	18.179	18.4985			0.319477	0.0810242			0.00280449	TRUE	1	dodgerblue	9 IRF6 polyIC 4h	0.00289287
13 IRF6 IFN_Plate1	IRF6 IFN	IFN	IRF6	1	HT29	FALSE	13 IRF6 IFN	3.26497	-1.70707	8.42646	26.8911	0.0532709	26.9288	26.8534	18.4647	0.017177	18.4768	18.4525			0.024292	0.0753365			0.00281779	TRUE	1	dodgerblue	13 IRF6 IFN	0.00290659
14 IRF6 IFN polyIC 24h_Plate1	IRF6 pIC 24h	IFN pIC 24h	IRF6	1	HT29	FALSE	14 IRF6 IFN polyIC 24h	4.84432	-2.27629	7.85723	30.0175	0.270778	29.826	30.209	22.1603	0.0762312	22.1064	22.2142			0.107807	0.382938			0.00418082	TRUE	1	dodgerblue	14 IRF6 IFN polyIC 24h	0.00431258
20 IRF8 IFN_Plate1	IRF8 IFN	IFN	IRF8	1	HT29	FALSE	20 IRF8 IFN	5.29726	-2.40525	7.72828	27.0981	0.120688	27.0128	27.1835	19.3699	0.0788247	19.4256	19.3141			0.111475	0.170679			0.00457172	TRUE	1	dodgerblue	20 IRF8 IFN	0.0047158
21 IRF8 IFN polyIC 24h_Plate1	IRF8 pIC 24h	IFN pIC 24h	IRF8	1	HT29	FALSE	21 IRF8 IFN polyIC 24h	3.78276	-1.91944	8.21409	27.9992	0.0586765	27.9577	28.0407	19.7851	0.0595478	19.743	19.8272			0.0842133	0.0829811			0.00326465	TRUE	1	dodgerblue	21 IRF8 IFN polyIC 24h	0.00336754
28 vide IFN_Plate2	VIDE IFN	IFN	VIDE	2	HT29	FALSE	28 vide IFN	1.48747	-0.572864	8.362	27.4388	0.0846578	27.4987	27.3789	19.0768	0.0627132	19.1211	19.0325			0.0886898	0.119724			0.0027632	TRUE	2	darkred	28 vide IFN	0.00303939
29 vide IFN polyIC 24h_Plate2	VIDE IFN pIC 24h	IFN pIC 24h	VIDE	2	HT29	FALSE	29 vide IFN polyIC 24h	1.861	-0.896078	8.03879	30.5975	0.104891	30.5233	30.6717	22.5587	0.0497454	22.5235	22.5939			0.0703506	0.148338			0.00345708	TRUE	2	darkred	29 vide IFN polyIC 24h	0.00380263
35 IRF6 IFN_Plate2	IRF6 IFN	IFN	IRF6	2	HT29	FALSE	35 IRF6 IFN	1.71886	-0.781456	8.15341	27.3298	0.067698	27.282	27.3777	19.1764	0.00866809	19.1703	19.1826			0.0122585	0.0957394			0.00319304	TRUE	2	darkred	35 IRF6 IFN	0.0035122
36 IRF6 IFN polyIC 24h_Plate2	IRF6 pIC 24h	IFN pIC 24h	IRF6	2	HT29	FALSE	36 IRF6 IFN polyIC 24h	1.83129	-0.872863	8.062	30.1587	0.218557	30.3132	30.0041	22.0967	0.169255	21.977	22.2163			0.239363	0.309086			0.0034019	TRUE	2	darkred	36 IRF6 IFN polyIC 24h	0.00374193
42 IRF8 IFN_Plate2	IRF8 IFN	IFN	IRF8	2	HT29	FALSE	42 IRF8 IFN	1.37149	-0.455748	8.47912	27.4911	0.0147224	27.5015	27.4807	19.012	0.033445	19.0356	18.9883			0.0472984	0.0208206			0.00254775	TRUE	2	darkred	42 IRF8 IFN	0.00280241
43 IRF8 IFN polyIC 24h_Plate2	IRF8 pIC 24h	IFN pIC 24h	IRF8	2	HT29	FALSE	43 IRF8 IFN polyIC 24h	1.29976	-0.378242	8.55662	28.2604	0.153861	28.3692	28.1516	19.7038	0.0118726	19.6954	19.7122			0.0167904	0.217592			0.00241449	TRUE	2	darkred	43 IRF8 IFN polyIC 24h	0.00265583
50 vide IFN_Plate3	VIDE IFN	IFN	VIDE	3	HT29	FALSE	50 vide IFN	1.93312	-0.950928	8.56604	27.2492	0.0646998	27.2949	27.2034	18.6831	0.0129313	18.6923	18.674			0.0182877	0.0914993			0.00299374	TRUE	3	gray50	50 vide IFN	0.00263854
51 vide IFN polyIC 24h_Plate3	VIDE IFN pIC 24h	IFN pIC 24h	VIDE	3	HT29	FALSE	51 vide IFN polyIC 24h	2.37152	-1.24581	8.27116	28.4056	0.102539	28.4781	28.3331	20.1344	0.00566858	20.1304	20.1385			0.00801659	0.145012			0.00367268	TRUE	3	gray50	51 vide IFN polyIC 24h	0.00323693
57 IRF6 IFN_Plate3	IRF6 IFN	IFN	IRF6	3	HT29	FALSE	57 IRF6 IFN	1.34603	-0.428708	9.08826	27.0335	0.0958696	27.1013	26.9657	17.9452	0.0360588	17.9707	17.9197			0.0509949	0.13558			0.00208454	TRUE	3	gray50	57 IRF6 IFN	0.00183722
58 IRF6 IFN polyIC 24h_Plate3	IRF6 pIC 24h	IFN pIC 24h	IRF6	3	HT29	FALSE	58 IRF6 IFN polyIC 24h	1.85641	-0.892516	8.62446	29.3422	0.189191	29.476	29.2084	20.7177	0.0467864	20.7508	20.6847			0.0661659	0.267557			0.00287495	TRUE	3	gray50	58 IRF6 IFN polyIC 24h	0.00253385
6 vide IFN_Plate1	VIDE IFN	IFN	VIDE	1	HT29	FALSE	6 vide IFN	2.81649	-1.4939	8.63963	26.5906	0.124649	26.6787	26.5024	17.9509	0.0357378	17.9762	17.9257			0.0505409	0.176281			0.00243073	TRUE	1	dodgerblue	6 vide IFN	0.00250733
64 IRF8 IFN_Plate3	IRF8 IFN	IFN	IRF8	3	HT29	FALSE	64 IRF8 IFN	1.81637	-0.861057	8.65591	27.1874	0.194404	27.0499	27.3248	18.5314	0.170462	18.4109	18.652			0.24107	0.274929			0.00281294	TRUE	3	gray50	64 IRF8 IFN	0.00247919
65 IRF8 IFN polyIC 24h_Plate3	IRF8 pIC 24h	IFN pIC 24h	IRF8	3	HT29	FALSE	65 IRF8 IFN polyIC 24h	1.76519	-0.819821	8.69715	27.6955	0.068584	27.647	27.744	18.9984	0.0487245	19.0328	18.9639			0.0689068	0.0969925			0.00273367	TRUE	3	gray50	65 IRF8 IFN polyIC 24h	0.00240933
7 vide IFN polyIC 24h_Plate1	VIDE IFN pIC 24h	IFN pIC 24h	VIDE	1	HT29	FALSE	7 vide IFN polyIC 24h	3.53325	-1.82099	8.31253	29.4304	0.0915025	29.4951	29.3657	21.1179	0.124202	21.2057	21.0301			0.175648	0.129404			0.00304931	TRUE	1	dodgerblue	7 vide IFN polyIC 24h	0.00314542

### Sheet: Raw PolyIC ISG15
Sample	Condition	Group1	Group2	Rep	Cell	Good	Sample.Name	RQ	Delta.Delta.Ct	Delta.Ct.Mean	Ct.Mean	Ct.SD	CT_rep1	CT_rep2	Ct.Mean_ACTB	Ct.SD_ACTB	CT_rep1_ACTB	CT_rep2_ACTB	InfoQuant_rep1_ACTB	InfoQuant_rep2_ACTB	Diff_CTrep_ACTB	Diff_CTrep	InfoQuant_rep1	InfoQuant_rep2	Normalized.Quantity	Keep	PlateNumber	PlateColor	Sample_o	Normalized.Quantity.O
1 vide NT_Plate1	VIDE NT	NT	VIDE	1	HT29	TRUE	1 vide NT	1	0	5.25348	23.9743	0.19915	24.1151	23.8334	18.7208	0.046545	18.6879	18.7537			0.0658245	0.281641			0.0183311	TRUE	1	dodgerblue	1 vide NT	0.0262147
10 IRF6 polyIC 8h_Plate1	IRF6 pIC 8h	pIC 8h	IRF6	1	HT29	TRUE	10 IRF6 polyIC 8h	18.6438	-4.22062	1.03286	18.8668	0.0183383	18.8797	18.8538	17.8339	0.198632	17.9744	17.6935			0.280909	0.0259342			0.341761	TRUE	1	dodgerblue	10 IRF6 polyIC 8h	0.488742
11 IRF6 polyIC 12h_Plate1	IRF6 pIC 12h	pIC 12h	IRF6	1	HT29	TRUE	11 IRF6 polyIC 12h	23.7848	-4.57197	0.681515	18.73	0.0104214	18.7373	18.7226	18.0485	0.164429	18.1647	17.9322			0.232538	0.0147381			0.436001	TRUE	1	dodgerblue	11 IRF6 polyIC 12h	0.62351
12 IRF6 polyIC 24h_Plate1	IRF6 pIC 24h	pIC 24h	IRF6	1	HT29	TRUE	12 IRF6 polyIC 24h	34.036	-5.08899	0.164491	19.4352	0.223541	19.5932	19.2771	19.2707	0.0489187	19.2361	19.3053			0.0691814	0.316135			0.623917	TRUE	1	dodgerblue	12 IRF6 polyIC 24h	0.892243
15 IRF8 NT_Plate1	IRF8 NT	NT	IRF8	1	HT29	TRUE	15 IRF8 NT	0.633978	0.657496	5.91098	25.8896	0.0455348	25.8574	25.9218	19.9786	0.342638	20.2209	19.7364			0.484564	0.0643959			0.0116215	TRUE	1	dodgerblue	15 IRF8 NT	0.0166195
16 IRF8 polyIC 4h_Plate1	IRF8 pIC 4h	pIC 4h	IRF8	1	HT29	TRUE	16 IRF8 polyIC 4h	0.611035	0.710673	5.96415	23.1002	0.0534584	23.0624	23.138	17.1361		17.1361					0.0756016			0.0112009	TRUE	1	dodgerblue	16 IRF8 polyIC 4h	0.0160181
17 IRF8 polyIC 8h_Plate1	IRF8 pIC 8h	pIC 8h	IRF8	1	HT29	TRUE	17 IRF8 polyIC 8h	0.683566	0.548847	5.80233	25.0847	0.0890479	25.1477	25.0217	19.2824	0.0821075	19.3404	19.2243			0.116117	0.125933			0.0125305	TRUE	1	dodgerblue	17 IRF8 polyIC 8h	0.0179195
18 IRF8 polyIC 12h_Plate1	IRF8 pIC 12h	pIC 12h	IRF8	1	HT29	TRUE	18 IRF8 polyIC 12h	0.976531	0.0342627	5.28774	24.125	0.309745	23.9059	24.344	18.8372	0.230656	18.6741	19.0003			0.326197	0.438046			0.0179009	TRUE	1	dodgerblue	18 IRF8 polyIC 12h	0.0255994
19 IRF8 polyIC 24h_Plate1	IRF8 pIC 24h	pIC 24h	IRF8	1	HT29	TRUE	19 IRF8 polyIC 24h	8.98698	-3.16784	2.08564	21.4948	0.105965	21.4199	21.5697	19.4091	0.0310767	19.3872	19.4311			0.0439491	0.149857			0.164741	TRUE	1	dodgerblue	19 IRF8 polyIC 24h	0.235591
2 vide polyIC 4h_Plate1	VIDE pIC 4h	pIC 4h	VIDE	1	HT29	TRUE	2 vide polyIC 4h	2.6614	-1.41219	3.84129	22.3993	0.096606	22.331	22.4677	18.558	0.177276	18.4327	18.6834			0.250706	0.136621			0.0487864	TRUE	1	dodgerblue	2 vide polyIC 4h	0.0697678
23 vide NT_Plate2	VIDE NT	NT	VIDE	2	HT29	TRUE	23 vide NT	1.75261	-0.809505	5.39416	23.2054	0.0378175	23.1787	23.2321	17.8112	0.759744	17.274	18.3485			1.07444	0.0534821			0.0369623	TRUE	2	darkred	23 vide NT	0.0237791
24 vide polyIC 4h_Plate2	VIDE pIC 4h	pIC 4h	VIDE	2	HT29	TRUE	24 vide polyIC 4h	2.52271	-1.33497	4.86869	22.5023	0.031453	22.4801	22.5246	17.6336	0.0666163	17.5865	17.6807			0.0942097	0.0444813			0.0532035	TRUE	2	darkred	24 vide polyIC 4h	0.0342277
25 vide polyIC 8h_Plate2	VIDE pIC 8h	pIC 8h	VIDE	2	HT29	TRUE	25 vide polyIC 8h	8.39713	-3.0699	3.13377	20.8539	0.143257	20.7526	20.9552	17.7201	0.0882575	17.7825	17.6577			0.124815	0.202597			0.177094	TRUE	2	darkred	25 vide polyIC 8h	0.113931
26 vide polyIC 12h_Plate2	VIDE pIC 12h	pIC 12h	VIDE	2	HT29	TRUE	26 vide polyIC 12h	16.348	-4.03104	2.17263	20.5134	0.138154	20.4157	20.6111	18.3408	0.0274029	18.3214	18.3602			0.0387535	0.195379			0.344776	TRUE	2	darkred	26 vide polyIC 12h	0.221807
27 vide polyIC 24h_Plate2	VIDE pIC 24h	pIC 24h	VIDE	2	HT29	TRUE	27 vide polyIC 24h	36.3521	-5.18397	1.0197	19.243	0.112092	19.1638	19.3223	18.2233	0.0543404	18.1849	18.2618			0.076849	0.158522			0.766661	TRUE	2	darkred	27 vide polyIC 24h	0.493221
3 vide polyIC 8h_Plate1	VIDE pIC 8h	pIC 8h	VIDE	1	HT29	TRUE	3 vide polyIC 8h	3.62521	-1.85806	3.39542	21.1389	0.000925208	21.1395	21.1382	17.7434	0.0500071	17.7081	17.7788			0.0707207	0.00130844			0.0664539	TRUE	1	dodgerblue	3 vide polyIC 8h	0.0950336
30 IRF6 NT_Plate2	IRF6 NT	NT	IRF6	2	HT29	TRUE	30 IRF6 NT	1	0	6.20366	23.9599	0.178448	24.0861	23.8338	17.7563	0.354136	17.5059	18.0067			0.500824	0.252363			0.0210898	TRUE	2	darkred	30 IRF6 NT	0.0135679
31 IRF6 polyIC 4h_Plate2	IRF6 pIC 4h	pIC 4h	IRF6	2	HT29	TRUE	31 IRF6 polyIC 4h	2.80514	-1.48807	4.71559	22.3049	0.13431	22.3998	22.2099	17.5893	0.0758562	17.6429	17.5356			0.107277	0.189943			0.0591599	TRUE	2	darkred	31 IRF6 polyIC 4h	0.0380597
32 IRF6 polyIC 8h_Plate2	IRF6 pIC 8h	pIC 8h	IRF6	2	HT29	TRUE	32 IRF6 polyIC 8h	10.6044	-3.40659	2.79707	20.1693	0.0746478	20.2221	20.1165	17.3722	0.0238801	17.3553	17.3891			0.0337715	0.105568			0.223645	TRUE	2	darkred	32 IRF6 polyIC 8h	0.143879
33 IRF6 polyIC 12h_Plate2	IRF6 pIC 12h	pIC 12h	IRF6	2	HT29	TRUE	33 IRF6 polyIC 12h	17.3903	-4.12021	2.08345	19.5822	0.0793979	19.6384	19.5261	17.4988	0.10676	17.4233	17.5743			0.150982	0.112286			0.366759	TRUE	2	darkred	33 IRF6 polyIC 12h	0.235949
34 IRF6 polyIC 24h_Plate2	IRF6 pIC 24h	pIC 24h	IRF6	2	HT29	TRUE	34 IRF6 polyIC 24h	31.9768	-4.99895	1.20471	19.6405	0.111175	19.5619	19.7191	18.4358	0.151149	18.3289	18.5427			0.213757	0.157225			0.674386	TRUE	2	darkred	34 IRF6 polyIC 24h	0.433857
37 IRF8 NT_Plate2	IRF8 NT	NT	IRF8	2	HT29	TRUE	37 IRF8 NT	0.299437	1.73968	7.94334	25.3724	0.186311	25.5042	25.2407	17.4291	0.339664	17.6693	17.1889			0.480358	0.263483			0.00631507	TRUE	2	darkred	37 IRF8 NT	0.00406271
38 IRF8 polyIC 4h_Plate2	IRF8 pIC 4h	pIC 4h	IRF8	2	HT29	TRUE	38 IRF8 polyIC 4h	0.471587	1.0844	7.28807	25.469	0.0383354	25.4961	25.4419	18.1809	0.0999656	18.2516	18.1103			0.141373	0.0542145			0.00994569	TRUE	2	darkred	38 IRF8 polyIC 4h	0.00639842
39 IRF8 polyIC 8h_Plate2	IRF8 pIC 8h	pIC 8h	IRF8	2	HT29	TRUE	39 IRF8 polyIC 8h	0.337424	1.56737	7.77103	24.9997	0.053542	24.9618	25.0375	17.2286	0.216853	17.382	17.0753			0.306677	0.0757198			0.00711621	TRUE	2	darkred	39 IRF8 polyIC 8h	0.00457812
4 vide polyIC 12h_Plate1	VIDE pIC 12h	pIC 12h	VIDE	1	HT29	TRUE	4 vide polyIC 12h	17.1686	-4.1017	1.15178	19.2033	0.0262174	19.2219	19.1848	18.0516		18.0516					0.037077			0.314718	TRUE	1	dodgerblue	4 vide polyIC 12h	0.450068
40 IRF8 polyIC 12h_Plate2	IRF8 pIC 12h	pIC 12h	IRF8	2	HT29	TRUE	40 IRF8 polyIC 12h	0.863374	0.211943	6.41561	23.0757	0.0289552	23.0962	23.0553	16.6601	0.165181	16.5433	16.7769			0.233601	0.0409489			0.0182084	TRUE	2	darkred	40 IRF8 polyIC 12h	0.0117141
41 IRF8 polyIC 24h_Plate2	IRF8 pIC 24h	pIC 24h	IRF8	2	HT29	TRUE	41 IRF8 polyIC 24h	8.12661	-3.02265	3.18101	21.0642	0.086867	21.1256	21.0028	17.8832	0.111299	17.9619	17.8045			0.1574	0.122849			0.171389	TRUE	2	darkred	41 IRF8 polyIC 24h	0.110261
45 vide NT_Plate3	VIDE NT	NT	VIDE	3	HT29	TRUE	45 vide NT	1.33521	-0.417068	5.18172	22.9526	0.071504	22.902	23.0032	17.7709	0.896147	17.1372	18.4046			1.26734	0.101122			0.0253479	TRUE	3	gray50	45 vide NT	0.0275516
46 vide polyIC 4h_Plate3	VIDE pIC 4h	pIC 4h	VIDE	3	HT29	TRUE	46 vide polyIC 4h	2.79387	-1.48227	4.11652	22.3151	0.194094	22.1779	22.4524	18.1986	0.155609	18.0886	18.3086			0.220064	0.27449			0.0530393	TRUE	3	gray50	46 vide polyIC 4h	0.0576506
47 vide polyIC 8h_Plate3	VIDE pIC 8h	pIC 8h	VIDE	3	HT29	TRUE	47 vide polyIC 8h	9.61278	-3.26495	2.33383	20.6388	0.134607	20.5436	20.734	18.305	0.123328	18.2178	18.3922			0.174412	0.190363			0.182491	TRUE	3	gray50	47 vide polyIC 8h	0.198356
48 vide polyIC 12h_Plate3	VIDE pIC 12h	pIC 12h	VIDE	3	HT29	TRUE	48 vide polyIC 12h	20.3479	-4.34681	1.25198	19.4753	0.0208994	19.4606	19.4901	18.2234	0.0339265	18.1994	18.2474			0.0479794	0.0295563			0.386288	TRUE	3	gray50	48 vide polyIC 12h	0.419872
49 vide polyIC 24h_Plate3	VIDE pIC 24h	pIC 24h	VIDE	3	HT29	TRUE	49 vide polyIC 24h	31.4778	-4.97626	0.622525	17.0584	0.408472	16.7695	17.3472	16.4359	0.103978	16.5094	16.3623			0.147047	0.577667			0.597579	TRUE	3	gray50	49 vide polyIC 24h	0.649533
5 vide polyIC 24h_Plate1	VIDE pIC 24h	pIC 24h	VIDE	1	HT29	TRUE	5 vide polyIC 24h	54.356	-5.76437	-0.510885	18.8325	0.0919071	18.8975	18.7676	19.3434	0.135292	19.4391	19.2478			0.191332	0.129976			0.996403	TRUE	1	dodgerblue	5 vide polyIC 24h	1.42492
52 IRF6 NT_Plate3	IRF6 NT	NT	IRF6	3	HT29	TRUE	52 IRF6 NT	1	0	5.59879	23.959	0.117683	24.0423	23.8758	18.3603	0.0879837	18.298	18.4225			0.124428	0.16643			0.0189842	TRUE	3	gray50	52 IRF6 NT	0.0206347
53 IRF6 polyIC 4h_Plate3	IRF6 pIC 4h	pIC 4h	IRF6	3	HT29	TRUE	53 IRF6 polyIC 4h	2.5764	-1.36536	4.23343	20.1073	0.135152	20.0117	20.2028	15.8739	0.0976714	15.8048	15.9429			0.138128	0.191133			0.0489109	TRUE	3	gray50	53 IRF6 polyIC 4h	0.0531632
54 IRF6 polyIC 8h_Plate3	IRF6 pIC 8h	pIC 8h	IRF6	3	HT29	TRUE	54 IRF6 polyIC 8h	13.5083	-3.75577	1.84301	20.0397	0.0536634	20.0777	20.0018	18.1967	0.0682685	18.1485	18.245			0.0965462	0.0758915			0.256443	TRUE	3	gray50	54 IRF6 polyIC 8h	0.278739
55 IRF6 polyIC 12h_Plate3	IRF6 pIC 12h	pIC 12h	IRF6	3	HT29	TRUE	55 IRF6 polyIC 12h	24.6057	-4.62092	0.977863	18.9742	0.0242874	18.957	18.9913	17.9963	0.21293	17.8457	18.1469			0.301128	0.0343475			0.46712	TRUE	3	gray50	55 IRF6 polyIC 12h	0.507731
56 IRF6 polyIC 24h_Plate3	IRF6 pIC 24h	pIC 24h	IRF6	3	HT29	TRUE	56 IRF6 polyIC 24h	37.7837	-5.23969	0.359094	19.2037	0.0719342	19.2546	19.1529	18.8446	0.0175857	18.8571	18.8322			0.0248699	0.10173			0.717292	TRUE	3	gray50	56 IRF6 polyIC 24h	0.779654
59 IRF8 NT_Plate3	IRF8 NT	NT	IRF8	3	HT29	TRUE	59 IRF8 NT	0.747422	0.420005	6.01879	25.5071	0.315864	25.7305	25.2838	19.4883	0.0118564	19.4967	19.48			0.0167675	0.446699			0.0141892	TRUE	3	gray50	59 IRF8 NT	0.0154228
60 IRF8 polyIC 4h_Plate3	IRF8 pIC 4h	pIC 4h	IRF8	3	HT29	TRUE	60 IRF8 polyIC 4h	0.390659	1.35602	6.9548	25.1519	0.213865	25.3031	25.0006	18.1971	0.364771	17.9391	18.455			0.515863	0.30245			0.00741634	TRUE	3	gray50	60 IRF8 polyIC 4h	0.00806112
61 IRF8 polyIC 8h_Plate3	IRF8 pIC 8h	pIC 8h	IRF8	3	HT29	TRUE	61 IRF8 polyIC 8h	0.476118	1.07061	6.6694	24.9168	0.155104	25.0265	24.8071	18.2474	0.122466	18.334	18.1608			0.173193	0.219351			0.0090387	TRUE	3	gray50	61 IRF8 polyIC 8h	0.00982453
62 IRF8 polyIC 12h_Plate3	IRF8 pIC 12h	pIC 12h	IRF8	3	HT29	TRUE	62 IRF8 polyIC 12h	0.551216	0.859311	6.4581	24.8165	0.0803609	24.8734	24.7597	18.3585	0.0278371	18.3781	18.3388			0.0393677	0.113647			0.0104644	TRUE	3	gray50	62 IRF8 polyIC 12h	0.0113741
63 IRF8 polyIC 24h_Plate3	IRF8 pIC 24h	pIC 24h	IRF8	3	HT29	TRUE	63 IRF8 polyIC 24h	10.3789	-3.37558	2.2232	21.1272	0.165417	21.0103	21.2442	18.904	0.539084	19.2852	18.5228			0.762381	0.233934			0.197035	TRUE	3	gray50	63 IRF8 polyIC 24h	0.214166
8 IRF6 NT_Plate1	IRF6 NT	NT	IRF6	1	HT29	TRUE	8 IRF6 NT	0.883615	0.17851	5.43199	22.5887	0.278728	22.7858	22.3916	17.1567	0.137026	17.0598	17.2536			0.193785	0.39418			0.0161976	TRUE	1	dodgerblue	8 IRF6 NT	0.0231637
9 IRF6 polyIC 4h_Plate1	IRF6 pIC 4h	pIC 4h	IRF6	1	HT29	TRUE	9 IRF6 polyIC 4h	3.58104	-1.84038	3.4131	22.1897	0.112591	22.2693	22.1101	18.7766		18.7766					0.159227			0.0656443	TRUE	1	dodgerblue	9 IRF6 polyIC 4h	0.0938757

### Sheet: Raw PolyIC TLR3
Sample	Condition	Group1	Group2	Rep	Cell	Good	Sample.Name	RQ	Delta.Delta.Ct	Delta.Ct.Mean	Ct.Mean	Ct.SD	CT_rep1	CT_rep2	Ct.Mean_ACTB	Ct.SD_ACTB	CT_rep1_ACTB	CT_rep2_ACTB	InfoQuant_rep1_ACTB	InfoQuant_rep2_ACTB	Diff_CTrep_ACTB	Diff_CTrep	InfoQuant_rep1	InfoQuant_rep2	Normalized.Quantity	Keep	PlateNumber	PlateColor	Sample_o	Normalized.Quantity.O
1 vide NT_Plate1	VIDE NT	NT	VIDE	1	HT29	TRUE	1 vide NT	0.100964	3.30809	13.389	30.729	0.313322	30.9505	30.5074	17.3399	0.0404758	17.3686	17.3113			0.0572414	0.443104			5.99223e-05	TRUE	1	dodgerblue	1 vide NT	9.32169e-05
10 IRF6 polyIC 8h_Plate1	IRF6 pIC 8h	pIC 8h	IRF6	1	HT29	TRUE	10 IRF6 polyIC 8h	1	0	10.081	27.2501	0.0752763	27.1969	27.3033	17.1691	0.0121518	17.1777	17.1605			0.0171852	0.106457			0.000593501	TRUE	1	dodgerblue	10 IRF6 polyIC 8h	0.000923268
11 IRF6 polyIC 12h_Plate1	IRF6 pIC 12h	pIC 12h	IRF6	1	HT29	TRUE	11 IRF6 polyIC 12h	0.928691	0.10673	10.1877	26.6479	0.193844	26.785	26.5109	16.4602	0.0264979	16.479	16.4415			0.0374737	0.274137			0.000551179	TRUE	1	dodgerblue	11 IRF6 polyIC 12h	0.000857431
12 IRF6 polyIC 24h_Plate1	IRF6 pIC 24h	pIC 24h	IRF6	1	HT29	TRUE	12 IRF6 polyIC 24h	1.57642	-0.656656	9.42431	28.0813	0.00149436	28.0824	28.0802	18.657	0.0717778	18.6062	18.7077			0.101509	0.00211334			0.000935609	TRUE	1	dodgerblue	12 IRF6 polyIC 24h	0.00145546
15 IRF8 NT_Plate1	IRF8 NT	NT	IRF8	1	HT29	TRUE	15 IRF8 NT	0.00873963	6.83821	16.9192	35.212	0.408397	35.5008	34.9232	18.2928	0.000969715	18.2935	18.2921			0.00137138	0.57756			5.18698e-06	TRUE	1	dodgerblue	15 IRF8 NT	8.06902e-06
16 IRF8 polyIC 4h_Plate1	IRF8 pIC 4h	pIC 4h	IRF8	1	HT29	TRUE	16 IRF8 polyIC 4h	0.0217061	5.52576	15.6067	33.7005	0.00480676	33.7039	33.6971	18.0938	0.129267	18.0024	18.1852			0.182812	0.00679779			1.28826e-05	TRUE	1	dodgerblue	16 IRF8 polyIC 4h	2.00405e-05
17 IRF8 polyIC 8h_Plate1	IRF8 pIC 8h	pIC 8h	IRF8	1	HT29	TRUE	17 IRF8 polyIC 8h	0.0117387	6.41258	16.4935	34.3903	0.381347	34.1207	34.66	17.8968	0.088035	17.8345	17.959			0.1245	0.539307			6.96694e-06	TRUE	1	dodgerblue	17 IRF8 polyIC 8h	1.0838e-05
18 IRF8 polyIC 12h_Plate1	IRF8 pIC 12h	pIC 12h	IRF8	1	HT29	TRUE	18 IRF8 polyIC 12h	0.00968894	6.68945	16.7704	34.1492	0.320842	34.376	33.9223	17.3787	0.0243386	17.396	17.3615			0.03442	0.453739			5.75039e-06	TRUE	1	dodgerblue	18 IRF8 polyIC 12h	8.94549e-06
19 IRF8 polyIC 24h_Plate1	IRF8 pIC 24h	pIC 24h	IRF8	1	HT29	TRUE	19 IRF8 polyIC 24h	0.00716156	7.12551	17.2065	35.3825	0.249731	35.2059	35.5591	18.1761	0.00500098	18.1796	18.1725			0.00707245	0.353172			4.25039e-06	TRUE	1	dodgerblue	19 IRF8 polyIC 24h	6.61203e-06
2 vide polyIC 4h_Plate1	VIDE pIC 4h	pIC 4h	VIDE	1	HT29	TRUE	2 vide polyIC 4h	0.120479	3.05314	13.1341	30.2952	0.0741299	30.3476	30.2427	17.1611	0.00536243	17.1573	17.1649			0.00758362	0.104836			7.15046e-05	TRUE	1	dodgerblue	2 vide polyIC 4h	0.000111235
23 vide NT_Plate2	VIDE NT	NT	VIDE	2	HT29	TRUE	23 vide NT	0.231077	2.11355	12.9688	30.323	0.0368869	30.297	30.3491	17.3543	0.113032	17.2743	17.4342			0.159851	0.052166			0.000125586	TRUE	2	darkred	23 vide NT	0.000124741
24 vide polyIC 4h_Plate2	VIDE pIC 4h	pIC 4h	VIDE	2	HT29	TRUE	24 vide polyIC 4h	0.267088	1.90462	12.7598	30.4023	0.0241242	30.3852	30.4194	17.6425	0.0690736	17.6913	17.5936			0.0976849	0.0341167			0.000145157	TRUE	2	darkred	24 vide polyIC 4h	0.00014418
25 vide polyIC 8h_Plate2	VIDE pIC 8h	pIC 8h	VIDE	2	HT29	TRUE	25 vide polyIC 8h	0.500955	0.997248	11.8525	28.9861	0.322822	28.7578	29.2143	17.1336	0.0364176	17.1078	17.1593			0.0515022	0.456539			0.00027226	TRUE	2	darkred	25 vide polyIC 8h	0.000270428
26 vide polyIC 12h_Plate2	VIDE pIC 12h	pIC 12h	VIDE	2	HT29	TRUE	26 vide polyIC 12h	0.90209	0.148657	11.0039	29.3026	0.297452	29.0923	29.513	18.2987	0.06489	18.2529	18.3446			0.0917683	0.42066			0.00049027	TRUE	2	darkred	26 vide polyIC 12h	0.00048697
27 vide polyIC 24h_Plate2	VIDE pIC 24h	pIC 24h	VIDE	2	HT29	TRUE	27 vide polyIC 24h	1.6606	-0.731702	10.1235	28.3151	0.0838338	28.2559	28.3744	18.1916	0.00948405	18.1983	18.1849			0.0134125	0.118559			0.000902505	TRUE	2	darkred	27 vide polyIC 24h	0.00089643
3 vide polyIC 8h_Plate1	VIDE pIC 8h	pIC 8h	VIDE	1	HT29	TRUE	3 vide polyIC 8h	0.334006	1.58205	11.663	28.5337		28.5337		16.8707	0.0326898	16.8938	16.8476			0.0462303				0.000198233	TRUE	1	dodgerblue	3 vide polyIC 8h	0.000308377
30 IRF6 NT_Plate2	IRF6 NT	NT	IRF6	2	HT29	TRUE	30 IRF6 NT	0.283066	1.82079	12.676	30.1836	0.0812025	30.1262	30.241	17.5076	0.0486071	17.4732	17.542			0.0687408	0.114838			0.000153842	TRUE	2	darkred	30 IRF6 NT	0.000152806
31 IRF6 polyIC 4h_Plate2	IRF6 pIC 4h	pIC 4h	IRF6	2	HT29	TRUE	31 IRF6 polyIC 4h	0.244898	2.02975	12.885	30.3368	0.150608	30.2303	30.4432	17.4518	0.0387077	17.4791	17.4244			0.0547409	0.212992			0.000133097	TRUE	2	darkred	31 IRF6 polyIC 4h	0.000132202
32 IRF6 polyIC 8h_Plate2	IRF6 pIC 8h	pIC 8h	IRF6	2	HT29	TRUE	32 IRF6 polyIC 8h	1	0	10.8552	27.8356	0.131034	27.9282	27.7429	16.9804	0.019896	16.9944	16.9663			0.0281372	0.18531			0.000543482	TRUE	2	darkred	32 IRF6 polyIC 8h	0.000539824
33 IRF6 polyIC 12h_Plate2	IRF6 pIC 12h	pIC 12h	IRF6	2	HT29	TRUE	33 IRF6 polyIC 12h	1.07913	-0.109875	10.7453	28.0611	0.00360777	28.0585	28.0636	17.3157	0.134372	17.2207	17.4107			0.190031	0.00510216			0.00058649	TRUE	2	darkred	33 IRF6 polyIC 12h	0.000582543
34 IRF6 polyIC 24h_Plate2	IRF6 pIC 24h	pIC 24h	IRF6	2	HT29	TRUE	34 IRF6 polyIC 24h	1.97991	-0.985437	9.86979	28.3817	0.105378	28.3072	28.4563	18.512	0.0998267	18.4414	18.5825			0.141176	0.149027			0.00107605	TRUE	2	darkred	34 IRF6 polyIC 24h	0.00106881
37 IRF8 NT_Plate2	IRF8 NT	NT	IRF8	2	HT29	TRUE	37 IRF8 NT	0.00299063	8.38533	19.2406	36.0333	0.977551	36.7245	35.3421	16.7928	0.0340897	16.8169	16.7687			0.0482101	1.38247			1.62535e-06	TRUE	2	darkred	37 IRF8 NT	1.61442e-06
38 IRF8 polyIC 4h_Plate2	IRF8 pIC 4h	pIC 4h	IRF8	2	HT29	TRUE	38 IRF8 polyIC 4h	0.0110085	6.50523	17.3605	34.9107	0.347479	34.665	35.1564	17.5502	0.0557282	17.5108	17.5896			0.0788116	0.491409			5.98294e-06	TRUE	2	darkred	38 IRF8 polyIC 4h	5.94267e-06
39 IRF8 polyIC 8h_Plate2	IRF8 pIC 8h	pIC 8h	IRF8	2	HT29	TRUE	39 IRF8 polyIC 8h	0.00475125	7.71748	18.5727	35.544		35.544		16.9713	0.0481175	16.9372	17.0053			0.0680485				2.58222e-06	TRUE	2	darkred	39 IRF8 polyIC 8h	2.56484e-06
4 vide polyIC 12h_Plate1	VIDE pIC 12h	pIC 12h	VIDE	1	HT29	TRUE	4 vide polyIC 12h	0.634993	0.655187	10.7361	28.1625	0.082156	28.2206	28.1044	17.4264	0.0541422	17.3881	17.4647			0.0765686	0.116186			0.000376869	TRUE	1	dodgerblue	4 vide polyIC 12h	0.000586269
40 IRF8 polyIC 12h_Plate2	IRF8 pIC 12h	pIC 12h	IRF8	2	HT29	TRUE	40 IRF8 polyIC 12h	0.00663132	7.23649	18.0917	35.7948	0.355827	35.5432	36.0464	17.7031	0.0382666	17.676	17.7301			0.0541172	0.503216			3.60401e-06	TRUE	2	darkred	40 IRF8 polyIC 12h	3.57975e-06
41 IRF8 polyIC 24h_Plate2	IRF8 pIC 24h	pIC 24h	IRF8	2	HT29	TRUE	41 IRF8 polyIC 24h	0.0111064	6.49247	17.3477	35.3747	0.0340061	35.3987	35.3506	18.027	0.0668307	18.0742	17.9797			0.0945129	0.0480919			6.03611e-06	TRUE	2	darkred	41 IRF8 polyIC 24h	5.99548e-06
45 vide NT_Plate3	VIDE NT	NT	VIDE	3	HT29	TRUE	45 vide NT	0.25463	1.97353	13.535	30.3624	0.0572806	30.4029	30.3219	16.8274	0.231016	16.6641	16.9908			0.326706	0.081007			0.000130175	TRUE	3	gray50	45 vide NT	8.42468e-05
46 vide polyIC 4h_Plate3	VIDE pIC 4h	pIC 4h	VIDE	3	HT29	TRUE	46 vide polyIC 4h	0.236378	2.08083	13.6423	30.9702	0.0170786	30.9823	30.9581	17.3279	0.0680527	17.2798	17.376			0.096241	0.0241528			0.000120844	TRUE	3	gray50	46 vide polyIC 4h	7.8208e-05
47 vide polyIC 8h_Plate3	VIDE pIC 8h	pIC 8h	VIDE	3	HT29	TRUE	47 vide polyIC 8h	0.649063	0.623569	12.1851	29.4811	0.0947596	29.4141	29.5481	17.296	0.0655023	17.2497	17.3424			0.0926342	0.13401			0.000331822	TRUE	3	gray50	47 vide polyIC 8h	0.000214749
48 vide polyIC 12h_Plate3	VIDE pIC 12h	pIC 12h	VIDE	3	HT29	TRUE	48 vide polyIC 12h	1.02745	-0.0390663	11.5224	29.5681	0.314587	29.3456	29.7905	18.0456	0.0737873	17.9935	18.0978			0.104351	0.444893			0.000525264	TRUE	3	gray50	48 vide polyIC 12h	0.000339941
49 vide polyIC 24h_Plate3	VIDE pIC 24h	pIC 24h	VIDE	3	HT29	TRUE	49 vide polyIC 24h	1.72665	-0.787976	10.7735	28.5813	0.208325	28.434	28.7286	17.8078	0.0718277	17.757	17.8586			0.10158	0.294617			0.000882718	TRUE	3	gray50	49 vide polyIC 24h	0.000571279
5 vide polyIC 24h_Plate1	VIDE pIC 24h	pIC 24h	VIDE	1	HT29	TRUE	5 vide polyIC 24h	0.959723	0.05931	10.1403	28.7446	0.00922375	28.7381	28.7511	18.6043	1.61844e-05	18.6043	18.6044			2.28882e-05	0.0130444			0.000569596	TRUE	1	dodgerblue	5 vide polyIC 24h	0.000886081
52 IRF6 NT_Plate3	IRF6 NT	NT	IRF6	3	HT29	TRUE	52 IRF6 NT	0.252209	1.98731	13.5488	30.7637	0.135225	30.8593	30.668	17.2149	0.0841359	17.2744	17.1554			0.118986	0.191236			0.000128937	TRUE	3	gray50	52 IRF6 NT	8.34458e-05
53 IRF6 polyIC 4h_Plate3	IRF6 pIC 4h	pIC 4h	IRF6	3	HT29	TRUE	53 IRF6 polyIC 4h	0.241881	2.04763	13.6091	30.2502	0.0456548	30.218	30.2825	16.6411	0.0945128	16.7079	16.5743			0.133661	0.0645657			0.000123657	TRUE	3	gray50	53 IRF6 polyIC 4h	8.00286e-05
54 IRF6 polyIC 8h_Plate3	IRF6 pIC 8h	pIC 8h	IRF6	3	HT29	TRUE	54 IRF6 polyIC 8h	1	0	11.5615	28.6682		28.6682		17.1068	0.0190895	17.1202	17.0933			0.0269966				0.000511231	TRUE	3	gray50	54 IRF6 polyIC 8h	0.00033086
55 IRF6 polyIC 12h_Plate3	IRF6 pIC 12h	pIC 12h	IRF6	3	HT29	TRUE	55 IRF6 polyIC 12h	1.25126	-0.323382	11.2381	28.122		28.122		16.8839	0.0972264	16.8151	16.9526			0.137499				0.000639684	TRUE	3	gray50	55 IRF6 polyIC 12h	0.000413992
56 IRF6 polyIC 24h_Plate3	IRF6 pIC 24h	pIC 24h	IRF6	3	HT29	TRUE	56 IRF6 polyIC 24h	2.01384	-1.00995	10.5515	28.498	0.168357	28.617	28.3789	17.9464	0.0487447	17.9809	17.912			0.0689354	0.238092			0.00102954	TRUE	3	gray50	56 IRF6 polyIC 24h	0.0006663
59 IRF8 NT_Plate3	IRF8 NT	NT	IRF8	3	HT29	TRUE	59 IRF8 NT	0.00343806	8.18419	19.7457	38.4085	1.07315	37.6497	39.1673	18.6628	0.108426	18.7395	18.5862			0.153337	1.51767			1.75764e-06	TRUE	3	gray50	59 IRF8 NT	1.13752e-06
60 IRF8 polyIC 4h_Plate3	IRF8 pIC 4h	pIC 4h	IRF8	3	HT29	TRUE	60 IRF8 polyIC 4h	0.0134776	6.21329	17.7748	34.8375	0.244786	35.0106	34.6644	17.0627	0.0891962	16.9996	17.1258			0.126143	0.34618			6.89018e-06	TRUE	3	gray50	60 IRF8 polyIC 4h	4.4592e-06
61 IRF8 polyIC 8h_Plate3	IRF8 pIC 8h	pIC 8h	IRF8	3	HT29	TRUE	61 IRF8 polyIC 8h	0.00818039	6.93361	18.4951	35.756	0.36949	36.0172	35.4947	17.2609	0.0170826	17.2488	17.2729			0.0241585	0.522537			4.18207e-06	TRUE	3	gray50	61 IRF8 polyIC 8h	2.70656e-06
62 IRF8 polyIC 12h_Plate3	IRF8 pIC 12h	pIC 12h	IRF8	3	HT29	TRUE	62 IRF8 polyIC 12h	0.00542942	7.52499	19.0865	36.4711	0.216116	36.624	36.3183	17.3847	0.00677182	17.3799	17.3895			0.0095768	0.305634			2.77569e-06	TRUE	3	gray50	62 IRF8 polyIC 12h	1.79638e-06
63 IRF8 polyIC 24h_Plate3	IRF8 pIC 24h	pIC 24h	IRF8	3	HT29	TRUE	63 IRF8 polyIC 24h	0.00902295	6.79219	18.3537	36.1813	1.06132	36.9318	35.4308	17.8276	0.0556649	17.7883	17.867			0.078722	1.50093			4.61281e-06	TRUE	3	gray50	63 IRF8 polyIC 24h	2.98533e-06
8 IRF6 NT_Plate1	IRF6 NT	NT	IRF6	1	HT29	TRUE	8 IRF6 NT	0.174534	2.51842	12.5994	30.7557	0.111073	30.8342	30.6771	18.1563	0.0497211	18.1915	18.1211			0.0703163	0.157082			0.000103586	TRUE	1	dodgerblue	8 IRF6 NT	0.000161142
9 IRF6 polyIC 4h_Plate1	IRF6 pIC 4h	pIC 4h	IRF6	1	HT29	TRUE	9 IRF6 polyIC 4h	0.215822	2.21209	12.293	29.8231	0.182942	29.9524	29.6937	17.53	0.0765279	17.4759	17.5841			0.108227	0.258718			0.00012809	TRUE	1	dodgerblue	9 IRF6 polyIC 4h	0.000199261

### Sheet: Raw PolyIC USP18
Sample	Condition	Group1	Group2	Rep	Cell	Good	Sample.Name	RQ	Delta.Delta.Ct	Delta.Ct.Mean	Ct.Mean	Ct.SD	CT_rep1	CT_rep2	Ct.Mean_ACTB	Ct.SD_ACTB	CT_rep1_ACTB	CT_rep2_ACTB	InfoQuant_rep1_ACTB	InfoQuant_rep2_ACTB	Diff_CTrep_ACTB	Diff_CTrep	InfoQuant_rep1	InfoQuant_rep2	Normalized.Quantity	Keep	PlateNumber	PlateColor	Sample_o	Normalized.Quantity.O
1 vide NT_Plate1	VIDE NT	NT	VIDE	1	HT29	TRUE	1 vide NT	1	0	11.0004	29.4681	0.256746	29.6496	29.2865	18.4677	0.433187	18.774	18.1613			0.612619	0.363094			0.000440603	TRUE	1	dodgerblue	1 vide NT	0.000488135
10 IRF6 polyIC 8h_Plate1	IRF6 pIC 8h	pIC 8h	IRF6	1	HT29	TRUE	10 IRF6 polyIC 8h	36.9499	-5.2075	5.79293	23.0558	0.124559	23.1439	22.9677	17.2628	0.167241	17.3811	17.1446			0.236515	0.176153			0.0162802	TRUE	1	dodgerblue	10 IRF6 polyIC 8h	0.0180366
11 IRF6 polyIC 12h_Plate1	IRF6 pIC 12h	pIC 12h	IRF6	1	HT29	TRUE	11 IRF6 polyIC 12h	43.1557	-5.43148	5.56895	23.0601	0.0534328	23.0979	23.0224	17.4912	0.165417	17.6082	17.3742			0.233934	0.0755653			0.0190145	TRUE	1	dodgerblue	11 IRF6 polyIC 12h	0.0210658
12 IRF6 polyIC 24h_Plate1	IRF6 pIC 24h	pIC 24h	IRF6	1	HT29	TRUE	12 IRF6 polyIC 24h	42.3263	-5.40348	5.59695	24.7244	0.109015	24.8015	24.6473	19.1274	0.169255	19.2471	19.0078			0.239363	0.154171			0.0186491	TRUE	1	dodgerblue	12 IRF6 polyIC 24h	0.020661
15 IRF8 NT_Plate1	IRF8 NT	NT	IRF8	1	HT29	TRUE	15 IRF8 NT	0.460203	1.11966	12.1201	31.7562	0.437886	32.0658	31.4465	19.6361	0.250552	19.4589	19.8133			0.354334	0.619265			0.000202767	TRUE	1	dodgerblue	15 IRF8 NT	0.000224641
16 IRF8 polyIC 4h_Plate1	IRF8 pIC 4h	pIC 4h	IRF8	1	HT29	TRUE	16 IRF8 polyIC 4h	0.600457	0.735867	11.7363	28.4922	0.0687014	28.5408	28.4436	16.7559		16.7559					0.0971584			0.000264563	TRUE	1	dodgerblue	16 IRF8 polyIC 4h	0.000293104
17 IRF8 polyIC 8h_Plate1	IRF8 pIC 8h	pIC 8h	IRF8	1	HT29	TRUE	17 IRF8 polyIC 8h	0.84951	0.235297	11.2357	30.2152	0.00698087	30.2102	30.2201	18.9794	0.120115	18.8945	19.0644			0.169868	0.00987244			0.000374296	TRUE	1	dodgerblue	17 IRF8 polyIC 8h	0.000414676
18 IRF8 polyIC 12h_Plate1	IRF8 pIC 12h	pIC 12h	IRF8	1	HT29	TRUE	18 IRF8 polyIC 12h	1.09041	-0.124875	10.8756	29.0995	0.0609437	29.0564	29.1426	18.2239	0.0202588	18.2382	18.2096			0.0286503	0.0861874			0.000480439	TRUE	1	dodgerblue	18 IRF8 polyIC 12h	0.000532269
19 IRF8 polyIC 24h_Plate1	IRF8 pIC 24h	pIC 24h	IRF8	1	HT29	TRUE	19 IRF8 polyIC 24h	13.0491	-3.70588	7.29455	26.19	0.136175	26.0937	26.2862	18.8954	0.065153	18.9415	18.8493			0.0921402	0.192581			0.00574948	TRUE	1	dodgerblue	19 IRF8 polyIC 24h	0.00636973
2 vide polyIC 4h_Plate1	VIDE pIC 4h	pIC 4h	VIDE	1	HT29	TRUE	2 vide polyIC 4h	1.64317	-0.716485	10.2839	28.4551	0.314394	28.6774	28.2328	18.1711	0.294382	18.3793	17.963			0.416319	0.44462			0.000723987	TRUE	1	dodgerblue	2 vide polyIC 4h	0.000802091
23 vide NT_Plate2	VIDE NT	NT	VIDE	2	HT29	TRUE	23 vide NT	1.63934	-0.713117	9.92636	28.1995	0.0631785	28.1549	28.2442	18.2732	0.537608	17.893	18.6533			0.760292	0.0893478			0.0010282	TRUE	2	darkred	23 vide NT	0.00102771
24 vide polyIC 4h_Plate2	VIDE pIC 4h	pIC 4h	VIDE	2	HT29	TRUE	24 vide polyIC 4h	1.8083	-0.854635	9.78484	27.8706	0.0963578	27.8025	27.9387	18.0858	0.0616275	18.1293	18.0422			0.0871544	0.136271			0.00113417	TRUE	2	darkred	24 vide polyIC 4h	0.00113363
25 vide polyIC 8h_Plate2	VIDE pIC 8h	pIC 8h	VIDE	2	HT29	TRUE	25 vide polyIC 8h	10.9385	-3.45134	7.18813	25.1184	0.0269025	25.0993	25.1374	17.9302	0.0749432	17.9832	17.8772			0.105986	0.0380459			0.00686061	TRUE	2	darkred	25 vide polyIC 8h	0.00685735
26 vide polyIC 12h_Plate2	VIDE pIC 12h	pIC 12h	VIDE	2	HT29	TRUE	26 vide polyIC 12h	22.6795	-4.50332	6.13616	24.8566	0.0180618	24.8694	24.8439	18.7205	0.0879473	18.7827	18.6583			0.124376	0.0255432			0.0142246	TRUE	2	darkred	26 vide polyIC 12h	0.0142178
27 vide polyIC 24h_Plate2	VIDE pIC 24h	pIC 24h	VIDE	2	HT29	TRUE	27 vide polyIC 24h	34.2353	-5.09741	5.54206	24.102	0.00717778	24.0969	24.1071	18.56	0.028815	18.5396	18.5803			0.0407505	0.0101509			0.0214724	TRUE	2	darkred	27 vide polyIC 24h	0.0214622
3 vide polyIC 8h_Plate1	VIDE pIC 8h	pIC 8h	VIDE	1	HT29	TRUE	3 vide polyIC 8h	8.91191	-3.15574	7.8447	25.3255	0.18406	25.4557	25.1954	17.4808	0.218666	17.6354	17.3262			0.30924	0.2603			0.00392661	TRUE	1	dodgerblue	3 vide polyIC 8h	0.00435022
30 IRF6 NT_Plate2	IRF6 NT	NT	IRF6	2	HT29	TRUE	30 IRF6 NT	1	0	10.6395	28.8567	0.142775	28.7558	28.9577	18.2172	0.386853	17.9437	18.4908			0.547092	0.201914			0.000627201	TRUE	2	darkred	30 IRF6 NT	0.000626902
31 IRF6 polyIC 4h_Plate2	IRF6 pIC 4h	pIC 4h	IRF6	2	HT29	TRUE	31 IRF6 polyIC 4h	1.49212	-0.577364	10.0621	28.0385	0.0954488	28.106	27.971	17.9764	0.0167158	17.9882	17.9645			0.0236397	0.134985			0.000935859	TRUE	2	darkred	31 IRF6 polyIC 4h	0.000935414
32 IRF6 polyIC 8h_Plate2	IRF6 pIC 8h	pIC 8h	IRF6	2	HT29	TRUE	32 IRF6 polyIC 8h	18.429	-4.20391	6.43556	24.0752	0.147012	24.1791	23.9712	17.6396	0.0451895	17.6716	17.6077			0.0639076	0.207907			0.0115587	TRUE	2	darkred	32 IRF6 polyIC 8h	0.0115532
33 IRF6 polyIC 12h_Plate2	IRF6 pIC 12h	pIC 12h	IRF6	2	HT29	TRUE	33 IRF6 polyIC 12h	27.0976	-4.76009	5.87938	23.7948	0.100842	23.7235	23.8661	17.9154	0.0188939	17.9021	17.9288			0.02672	0.142612			0.0169956	TRUE	2	darkred	33 IRF6 polyIC 12h	0.0169876
34 IRF6 polyIC 24h_Plate2	IRF6 pIC 24h	pIC 24h	IRF6	2	HT29	TRUE	34 IRF6 polyIC 24h	29.4668	-4.88102	5.75845	24.6947	0.126393	24.6053	24.7841	18.9362	0.0648455	18.8904	18.9821			0.0917053	0.178747			0.0184816	TRUE	2	darkred	34 IRF6 polyIC 24h	0.0184728
37 IRF8 NT_Plate2	IRF8 NT	NT	IRF8	2	HT29	TRUE	37 IRF8 NT	0.183738	2.44427	13.0837	30.9093	0.0943833	30.8425	30.976	17.8255	0.218125	17.9797	17.6713			0.308475	0.133478			0.000115241	TRUE	2	darkred	37 IRF8 NT	0.000115186
38 IRF8 polyIC 4h_Plate2	IRF8 pIC 4h	pIC 4h	IRF8	2	HT29	TRUE	38 IRF8 polyIC 4h	0.355998	1.49006	12.1295	30.6899	0.0288271	30.7102	30.6695	18.5603	0.150027	18.6664	18.4542			0.21217	0.0407677			0.000223282	TRUE	2	darkred	38 IRF8 polyIC 4h	0.000223176
39 IRF8 polyIC 8h_Plate2	IRF8 pIC 8h	pIC 8h	IRF8	2	HT29	TRUE	39 IRF8 polyIC 8h	0.304265	1.7166	12.3561	29.974	0.0141586	29.984	29.964	17.6179		17.6179					0.0200233			0.000190835	TRUE	2	darkred	39 IRF8 polyIC 8h	0.000190744
4 vide polyIC 12h_Plate1	VIDE pIC 12h	pIC 12h	VIDE	1	HT29	TRUE	4 vide polyIC 12h	30.3139	-4.92191	6.07852	24.0094		24.0094		17.9309	0.0272842	17.9116	17.9502			0.0385857				0.0133564	TRUE	1	dodgerblue	4 vide polyIC 12h	0.0147973
40 IRF8 polyIC 12h_Plate2	IRF8 pIC 12h	pIC 12h	IRF8	2	HT29	TRUE	40 IRF8 polyIC 12h	0.566362	0.820204	11.4597	28.2353	0.0227957	28.2515	28.2192	16.7757	0.351753	16.5269	17.0244			0.497454	0.032238			0.000355223	TRUE	2	darkred	40 IRF8 polyIC 12h	0.000355054
41 IRF8 polyIC 24h_Plate2	IRF8 pIC 24h	pIC 24h	IRF8	2	HT29	TRUE	41 IRF8 polyIC 24h	9.61005	-3.26454	7.37493	25.7268	0.0311374	25.7048	25.7488	18.3518	0.224727	18.5107	18.1929			0.317812	0.044035			0.00602743	TRUE	2	darkred	41 IRF8 polyIC 24h	0.00602456
45 vide NT_Plate3	VIDE NT	NT	VIDE	3	HT29	TRUE	45 vide NT	1.38221	-0.466972	10.7616	28.8366	0.180565	28.7089	28.9642	18.075	0.496468	17.724	18.4261			0.702112	0.255358			0.000637874	TRUE	3	gray50	45 vide NT	0.000576035
46 vide polyIC 4h_Plate3	VIDE pIC 4h	pIC 4h	VIDE	3	HT29	TRUE	46 vide polyIC 4h	1.8042	-0.851361	10.3772	28.5775	0.196942	28.4382	28.7167	18.2003	0.084144	18.1408	18.2598			0.118998	0.278519			0.000832621	TRUE	3	gray50	46 vide polyIC 4h	0.000751902
47 vide polyIC 8h_Plate3	VIDE pIC 8h	pIC 8h	VIDE	3	HT29	TRUE	47 vide polyIC 8h	14.1985	-3.82767	7.40086	25.7049	0.139895	25.606	25.8038	18.3041	0.0395398	18.2761	18.332			0.0559177	0.197842			0.00655248	TRUE	3	gray50	47 vide polyIC 8h	0.00591724
48 vide polyIC 12h_Plate3	VIDE pIC 12h	pIC 12h	VIDE	3	HT29	TRUE	48 vide polyIC 12h	37.8493	-5.24219	5.98634	24.7368	0.0833887	24.6778	24.7957	18.7504	0.323009	18.522	18.9788			0.456804	0.117929			0.0174671	TRUE	3	gray50	48 vide polyIC 12h	0.0157737
49 vide polyIC 24h_Plate3	VIDE pIC 24h	pIC 24h	VIDE	3	HT29	TRUE	49 vide polyIC 24h	45.2261	-5.49908	5.72944	22.3638	0.0226973	22.3477	22.3798	16.6343	0.0236899	16.6176	16.6511			0.0335026	0.0320988			0.0208714	TRUE	3	gray50	49 vide polyIC 24h	0.018848
5 vide polyIC 24h_Plate1	VIDE pIC 24h	pIC 24h	VIDE	1	HT29	TRUE	5 vide polyIC 24h	47.8783	-5.5813	5.41913	24.2237	0.176351	24.3484	24.099	18.8046	0.251148	18.9822	18.627			0.355177	0.249397			0.0210953	TRUE	1	dodgerblue	5 vide polyIC 24h	0.0233711
52 IRF6 NT_Plate3	IRF6 NT	NT	IRF6	3	HT29	TRUE	52 IRF6 NT	1	0	11.2285	29.4849	0.0292546	29.4643	29.5056	18.2564	0.19433	18.3938	18.119			0.274824	0.0413723			0.00046149	TRUE	3	gray50	52 IRF6 NT	0.00041675
53 IRF6 polyIC 4h_Plate3	IRF6 pIC 4h	pIC 4h	IRF6	3	HT29	TRUE	53 IRF6 polyIC 4h	1.95364	-0.966161	10.2624	26.1237	0.0749877	26.0707	26.1767	15.8614	0.0662785	15.9082	15.8145			0.0937319	0.106049			0.000901583	TRUE	3	gray50	53 IRF6 polyIC 4h	0.000814178
54 IRF6 polyIC 8h_Plate3	IRF6 pIC 8h	pIC 8h	IRF6	3	HT29	TRUE	54 IRF6 polyIC 8h	25.178	-4.65409	6.57444	24.6349	0.0858541	24.5742	24.6956	18.0605	0.0755056	18.1139	18.0071			0.106781	0.121416			0.0116194	TRUE	3	gray50	54 IRF6 polyIC 8h	0.010493
55 IRF6 polyIC 12h_Plate3	IRF6 pIC 12h	pIC 12h	IRF6	3	HT29	TRUE	55 IRF6 polyIC 12h	48.572	-5.60205	5.62648	23.538	0.0185675	23.5512	23.5249	17.9116	0.181658	17.7831	18.04			0.256903	0.0262585			0.0224155	TRUE	3	gray50	55 IRF6 polyIC 12h	0.0202424
56 IRF6 polyIC 24h_Plate3	IRF6 pIC 24h	pIC 24h	IRF6	3	HT29	TRUE	56 IRF6 polyIC 24h	43.8677	-5.45509	5.77344	24.5725	0.0110755	24.5647	24.5803	18.7991	0.0748191	18.852	18.7462			0.10581	0.0156631			0.0202445	TRUE	3	gray50	56 IRF6 polyIC 24h	0.0182819
59 IRF8 NT_Plate3	IRF8 NT	NT	IRF8	3	HT29	TRUE	59 IRF8 NT	0.4987	1.00376	12.2323	31.7044	0.0439635	31.7355	31.6733	19.4721	0.0398891	19.5003	19.4439			0.0564117	0.0621738			0.000230145	TRUE	3	gray50	59 IRF8 NT	0.000207833
60 IRF8 polyIC 4h_Plate3	IRF8 pIC 4h	pIC 4h	IRF8	3	HT29	TRUE	60 IRF8 polyIC 4h	0.505185	0.985115	12.2136	30.4199	0.0484857	30.3856	30.4542	18.2063	0.361902	17.9504	18.4622			0.511806	0.0685692			0.000233138	TRUE	3	gray50	60 IRF8 polyIC 4h	0.000210536
61 IRF8 polyIC 8h_Plate3	IRF8 pIC 8h	pIC 8h	IRF8	3	HT29	TRUE	61 IRF8 polyIC 8h	0.643304	0.636427	11.865	30.3869	0.0678881	30.4349	30.3389	18.522	0.206294	18.3761	18.6678			0.291744	0.0960083			0.000296878	TRUE	3	gray50	61 IRF8 polyIC 8h	0.000268097
62 IRF8 polyIC 12h_Plate3	IRF8 pIC 12h	pIC 12h	IRF8	3	HT29	TRUE	62 IRF8 polyIC 12h	0.519605	0.944511	12.173	30.6028	0.121707	30.5168	30.6889	18.4298	0.0118065	18.4214	18.4381			0.0166969	0.172119			0.000239793	TRUE	3	gray50	62 IRF8 polyIC 12h	0.000216546
63 IRF8 polyIC 24h_Plate3	IRF8 pIC 24h	pIC 24h	IRF8	3	HT29	TRUE	63 IRF8 polyIC 24h	11.1592	-3.48017	7.74836	26.4494	0.134541	26.5445	26.3542	18.701	0.127026	18.6112	18.7908			0.179642	0.190269			0.00514988	TRUE	3	gray50	63 IRF8 polyIC 24h	0.00465062
8 IRF6 NT_Plate1	IRF6 NT	NT	IRF6	1	HT29	TRUE	8 IRF6 NT	0.945353	0.0810757	11.0815	29.3229	0.120942	29.2374	29.4084	18.2414	0.194776	18.3791	18.1036			0.275455	0.171038			0.000416525	TRUE	1	dodgerblue	8 IRF6 NT	0.00046146
9 IRF6 polyIC 4h_Plate1	IRF6 pIC 4h	pIC 4h	IRF6	1	HT29	TRUE	9 IRF6 polyIC 4h	2.6401	-1.40059	9.59984	28.1509	0.077124	28.2054	28.0964	18.5511	0.124794	18.4628	18.6393			0.176485	0.10907			0.00116324	TRUE	1	dodgerblue	9 IRF6 polyIC 4h	0.00128873

### Sheet: Raw PolyIC IFNAR1
Sample	Condition	Group1	Group2	Rep	Cell	Good	Sample.Name	RQ	Delta.Delta.Ct	Delta.Ct.Mean	Ct.Mean	Ct.SD	CT_rep1	CT_rep2	Ct.Mean_ACTB	Ct.SD_ACTB	CT_rep1_ACTB	CT_rep2_ACTB	InfoQuant_rep1_ACTB	InfoQuant_rep2_ACTB	Diff_CTrep_ACTB	Diff_CTrep	InfoQuant_rep1	InfoQuant_rep2	Normalized.Quantity	Keep	PlateNumber	PlateColor	Sample_o	Normalized.Quantity.O
1 vide NT_Plate1	VIDE NT	NT	VIDE	1	HT29	TRUE	1 vide NT	1	0	9.01641	27.2716	0.225875	27.4313	27.1118	18.2551	0.000276483	18.2549	18.2553			0.000391006	0.319435			0.00151296	TRUE	1	dodgerblue	1 vide NT	0.00193104
10 IRF6 polyIC 8h_Plate1	IRF6 pIC 8h	pIC 8h	IRF6	1	HT29	TRUE	10 IRF6 polyIC 8h	1.9697	-0.977975	8.03843	25.6255	0.0728702	25.6771	25.574	17.5871	0.205	17.4422	17.7321			0.289913	0.103054			0.00298007	TRUE	1	dodgerblue	10 IRF6 polyIC 8h	0.00380356
11 IRF6 polyIC 12h_Plate1	IRF6 pIC 12h	pIC 12h	IRF6	1	HT29	TRUE	11 IRF6 polyIC 12h	1.65586	-0.72758	8.28883	26.0721	0.0310511	26.0941	26.0502	17.7833	0.18924	17.9171	17.6495			0.267626	0.0439129			0.00250524	TRUE	1	dodgerblue	11 IRF6 polyIC 12h	0.00319753
12 IRF6 polyIC 24h_Plate1	IRF6 pIC 24h	pIC 24h	IRF6	1	HT29	TRUE	12 IRF6 polyIC 24h	2.59117	-1.3736	7.6428	27.3763	0.0139186	27.3862	27.3665	19.7335	0.445591	19.4184	20.0486			0.630161	0.0196838			0.00392033	TRUE	1	dodgerblue	12 IRF6 polyIC 24h	0.00500365
15 IRF8 NT_Plate1	IRF8 NT	NT	IRF8	1	HT29	TRUE	15 IRF8 NT	1.9141	-0.936666	8.07974	28.0582	0.113012	28.1381	27.9783	19.9785	0.0430828	20.0089	19.948			0.0609283	0.159822			0.00289595	TRUE	1	dodgerblue	15 IRF8 NT	0.0036962
16 IRF8 polyIC 4h_Plate1	IRF8 pIC 4h	pIC 4h	IRF8	1	HT29	TRUE	16 IRF8 polyIC 4h	2.34456	-1.22932	7.78709	25.2243	0.0279289	25.2045	25.244	17.4372		17.4372					0.0394974			0.00354722	TRUE	1	dodgerblue	16 IRF8 polyIC 4h	0.00452744
17 IRF8 polyIC 8h_Plate1	IRF8 pIC 8h	pIC 8h	IRF8	1	HT29	TRUE	17 IRF8 polyIC 8h	1.75255	-0.809457	8.20695	27.5278	0.0691357	27.4789	27.5767	19.3208	0.00737334	19.3156	19.3261			0.0104275	0.0977726			0.00265153	TRUE	1	dodgerblue	17 IRF8 polyIC 8h	0.00338424
18 IRF8 polyIC 12h_Plate1	IRF8 pIC 12h	pIC 12h	IRF8	1	HT29	TRUE	18 IRF8 polyIC 12h	2.6262	-1.39298	7.62343	26.4007	0.142056	26.3002	26.5011	18.7772	0.103906	18.7037	18.8507			0.146946	0.200897			0.00397333	TRUE	1	dodgerblue	18 IRF8 polyIC 12h	0.00507129
19 IRF8 polyIC 24h_Plate1	IRF8 pIC 24h	pIC 24h	IRF8	1	HT29	TRUE	19 IRF8 polyIC 24h	1.64395	-0.71717	8.29924	27.5621	0.147151	27.4581	27.6662	19.2629		19.2629					0.208103			0.00248723	TRUE	1	dodgerblue	19 IRF8 polyIC 24h	0.00317454
2 vide polyIC 4h_Plate1	VIDE pIC 4h	pIC 4h	VIDE	1	HT29	TRUE	2 vide polyIC 4h	1.17592	-0.233792	8.78262	27.0657	0.0538023	27.1038	27.0277	18.2831	0.29161	18.0769	18.4893			0.412399	0.076088			0.00177912	TRUE	1	dodgerblue	2 vide polyIC 4h	0.00227075
23 vide NT_Plate2	VIDE NT	NT	VIDE	2	HT29	TRUE	23 vide NT	1.18478	-0.244624	8.74152	26.4294	0.153288	26.321	26.5378	17.6879		17.6879					0.216782			0.00275234	TRUE	2	darkred	23 vide NT	0.00233637
24 vide polyIC 4h_Plate2	VIDE pIC 4h	pIC 4h	VIDE	2	HT29	TRUE	24 vide polyIC 4h	1.29173	-0.3693	8.61684	26.7321	0.244494	26.5592	26.9049	18.1152	0.182844	17.9859	18.2445			0.258581	0.345766			0.00300078	TRUE	2	darkred	24 vide polyIC 4h	0.00254726
25 vide polyIC 8h_Plate2	VIDE pIC 8h	pIC 8h	VIDE	2	HT29	TRUE	25 vide polyIC 8h	1.22786	-0.296151	8.68999	26.4811	0.321742	26.2535	26.7086	17.7911	0.056555	17.7511	17.8311			0.0799809	0.455011			0.00285242	TRUE	2	darkred	25 vide polyIC 8h	0.00242132
26 vide polyIC 12h_Plate2	VIDE pIC 12h	pIC 12h	VIDE	2	HT29	TRUE	26 vide polyIC 12h	1.48189	-0.567442	8.4187	27.209	0.158959	27.0966	27.3214	18.7903	0.0257602	18.7721	18.8086			0.0364304	0.224802			0.00344255	TRUE	2	darkred	26 vide polyIC 12h	0.00292226
27 vide polyIC 24h_Plate2	VIDE pIC 24h	pIC 24h	VIDE	2	HT29	TRUE	27 vide polyIC 24h	2.09046	-1.06382	7.92232	26.6765	0.162261	26.5618	26.7912	18.7542	0.28848	18.9582	18.5502			0.407972	0.229471			0.0048563	TRUE	2	darkred	27 vide polyIC 24h	0.00412235
3 vide polyIC 8h_Plate1	VIDE pIC 8h	pIC 8h	VIDE	1	HT29	TRUE	3 vide polyIC 8h	1.44863	-0.534687	8.48172	26.0052	0.0928107	26.0708	25.9396	17.5235	0.108314	17.4469	17.6001			0.153179	0.131254			0.00219171	TRUE	1	dodgerblue	3 vide polyIC 8h	0.00279736
30 IRF6 NT_Plate2	IRF6 NT	NT	IRF6	2	HT29	TRUE	30 IRF6 NT	1	0	8.98614	26.7264	0.0130001	26.7172	26.7356	17.7403		17.7403					0.0183849			0.00232307	TRUE	2	darkred	30 IRF6 NT	0.00197198
31 IRF6 polyIC 4h_Plate2	IRF6 pIC 4h	pIC 4h	IRF6	2	HT29	TRUE	31 IRF6 polyIC 4h	1.03481	-0.0493593	8.93678	26.8854	0.00563891	26.8894	26.8814	17.9486	0.00444936	17.9518	17.9455			0.00629234	0.00797462			0.00240393	TRUE	2	darkred	31 IRF6 polyIC 4h	0.00204061
32 IRF6 polyIC 8h_Plate2	IRF6 pIC 8h	pIC 8h	IRF6	2	HT29	TRUE	32 IRF6 polyIC 8h	1.01363	-0.0195351	8.96661	26.7338	0.152717	26.8418	26.6258	17.7672	0.118834	17.8512	17.6832			0.168056	0.215975			0.00235474	TRUE	2	darkred	32 IRF6 polyIC 8h	0.00199886
33 IRF6 polyIC 12h_Plate2	IRF6 pIC 12h	pIC 12h	IRF6	2	HT29	TRUE	33 IRF6 polyIC 12h	1.07578	-0.105386	8.88075	26.6949	0.082245	26.6367	26.753	17.8141	0.0819672	17.7562	17.8721			0.115919	0.116312			0.00249912	TRUE	2	darkred	33 IRF6 polyIC 12h	0.00212142
34 IRF6 polyIC 24h_Plate2	IRF6 pIC 24h	pIC 24h	IRF6	2	HT29	TRUE	34 IRF6 polyIC 24h	1.66338	-0.734121	8.25202	27.1396	0.0831095	27.0808	27.1984	18.8876	0.0943698	18.8208	18.9543			0.133459	0.117535			0.00386417	TRUE	2	darkred	34 IRF6 polyIC 24h	0.00328016
37 IRF8 NT_Plate2	IRF8 NT	NT	IRF8	2	HT29	TRUE	37 IRF8 NT	0.745643	0.423444	9.40958	27.0656	0.0538967	27.1037	27.0275	17.656	0.268057	17.8456	17.4665			0.379089	0.0762215			0.00173218	TRUE	2	darkred	37 IRF8 NT	0.00147039
38 IRF8 polyIC 4h_Plate2	IRF8 pIC 4h	pIC 4h	IRF8	2	HT29	TRUE	38 IRF8 polyIC 4h	0.719383	0.475167	9.46131	27.708	0.0152889	27.6972	27.7188	18.2467	0.0558982	18.2862	18.2072			0.079052	0.0216217			0.00167118	TRUE	2	darkred	38 IRF8 polyIC 4h	0.00141861
39 IRF8 polyIC 8h_Plate2	IRF8 pIC 8h	pIC 8h	IRF8	2	HT29	TRUE	39 IRF8 polyIC 8h	0.658945	0.601769	9.58791	27.0452	0.54797	27.4327	26.6577	17.4573	0.0105671	17.4648	17.4498			0.0149441	0.774946			0.00153078	TRUE	2	darkred	39 IRF8 polyIC 8h	0.00129943
4 vide polyIC 12h_Plate1	VIDE pIC 12h	pIC 12h	VIDE	1	HT29	TRUE	4 vide polyIC 12h	1.72736	-0.788568	8.22784	26.0531	0.107855	26.1294	25.9768	17.8253		17.8253					0.152531			0.00261342	TRUE	1	dodgerblue	4 vide polyIC 12h	0.00333559
40 IRF8 polyIC 12h_Plate2	IRF8 pIC 12h	pIC 12h	IRF8	2	HT29	TRUE	40 IRF8 polyIC 12h	1.36581	-0.44976	8.53638	25.4761	0.128249	25.5668	25.3855	16.9398	0.396736	16.6592	17.2203			0.561069	0.181372			0.00317289	TRUE	2	darkred	40 IRF8 polyIC 12h	0.00269336
41 IRF8 polyIC 24h_Plate2	IRF8 pIC 24h	pIC 24h	IRF8	2	HT29	TRUE	41 IRF8 polyIC 24h	1.00638	-0.00917149	8.97697	27.3804	0.0602113	27.423	27.3378	18.4034	0.342553	18.6456	18.1612			0.484444	0.0851517			0.00233789	TRUE	2	darkred	41 IRF8 polyIC 24h	0.00198455
45 vide NT_Plate3	VIDE NT	NT	VIDE	3	HT29	TRUE	45 vide NT	1.85529	-0.891648	8.01413	26.4742	0.00611905	26.4699	26.4786	18.4601		18.4601					0.00865364			0.00419091	TRUE	3	gray50	45 vide NT	0.00386817
46 vide polyIC 4h_Plate3	VIDE pIC 4h	pIC 4h	VIDE	3	HT29	TRUE	46 vide polyIC 4h	1.1109	-0.151734	8.75405	26.968		26.968		18.214	0.0813117	18.1565	18.2715			0.114992				0.00250941	TRUE	3	gray50	46 vide polyIC 4h	0.00231616
47 vide polyIC 8h_Plate3	VIDE pIC 8h	pIC 8h	VIDE	3	HT29	TRUE	47 vide polyIC 8h	1.41453	-0.500324	8.40546	26.8431		26.8431		18.4376	0.100273	18.3667	18.5085			0.141808				0.00319527	TRUE	3	gray50	47 vide polyIC 8h	0.0029492
48 vide polyIC 12h_Plate3	VIDE pIC 12h	pIC 12h	VIDE	3	HT29	TRUE	48 vide polyIC 12h	1.05403	-0.075922	8.82986	27.1113	0.176391	26.9866	27.236	18.2814	0.101673	18.2095	18.3533			0.143787	0.249454			0.00238095	TRUE	3	gray50	48 vide polyIC 12h	0.00219759
49 vide polyIC 24h_Plate3	VIDE pIC 24h	pIC 24h	VIDE	3	HT29	TRUE	49 vide polyIC 24h	1.46684	-0.552711	8.35307	25.0148	0.140644	24.9153	25.1142	16.6617	0.053948	16.6999	16.6236			0.0762939	0.1989			0.00331343	TRUE	3	gray50	49 vide polyIC 24h	0.00305826
5 vide polyIC 24h_Plate1	VIDE pIC 24h	pIC 24h	VIDE	1	HT29	TRUE	5 vide polyIC 24h	1.69718	-0.763139	8.25327	27.1461	0.0732452	27.1979	27.0943	18.8928	0.155384	18.783	19.0027			0.219746	0.103584			0.00256776	TRUE	1	dodgerblue	5 vide polyIC 24h	0.00327732
52 IRF6 NT_Plate3	IRF6 NT	NT	IRF6	3	HT29	TRUE	52 IRF6 NT	1	0	8.90578	27.1996	0.0417247	27.1701	27.2291	18.2938	0.140738	18.3933	18.1943			0.199034	0.0590076			0.00225889	TRUE	3	gray50	52 IRF6 NT	0.00208493
53 IRF6 polyIC 4h_Plate3	IRF6 pIC 4h	pIC 4h	IRF6	3	HT29	TRUE	53 IRF6 polyIC 4h	0.995258	0.0068574	8.91264	24.9442	0.0496551	24.9091	24.9793	16.0315	0.334126	16.2678	15.7953			0.472526	0.0702229			0.00224818	TRUE	3	gray50	53 IRF6 polyIC 4h	0.00207505
54 IRF6 polyIC 8h_Plate3	IRF6 pIC 8h	pIC 8h	IRF6	3	HT29	TRUE	54 IRF6 polyIC 8h	0.817926	0.289958	9.19574	27.3573	0.197222	27.4967	27.2178	18.1615	0.138047	18.2591	18.0639			0.195229	0.278913			0.00184761	TRUE	3	gray50	54 IRF6 polyIC 8h	0.00170532
55 IRF6 polyIC 12h_Plate3	IRF6 pIC 12h	pIC 12h	IRF6	3	HT29	TRUE	55 IRF6 polyIC 12h	1.33833	-0.420429	8.48535	26.5024	0.0785253	26.5579	26.4468	18.017	0.265285	17.8294	18.2046			0.37517	0.111052			0.00302313	TRUE	3	gray50	55 IRF6 polyIC 12h	0.00279032
56 IRF6 polyIC 24h_Plate3	IRF6 pIC 24h	pIC 24h	IRF6	3	HT29	TRUE	56 IRF6 polyIC 24h	1.42096	-0.506865	8.39892	27.3332	0.0665435	27.3802	27.2861	18.9343	0.00118011	18.9351	18.9334			0.00166893	0.0941067			0.00320979	TRUE	3	gray50	56 IRF6 polyIC 24h	0.0029626
59 IRF8 NT_Plate3	IRF8 NT	NT	IRF8	3	HT29	TRUE	59 IRF8 NT	1.132	-0.17888	8.7269	28.2995	0.210029	28.4481	28.151	19.5726	0.216536	19.4195	19.7257			0.306229	0.297026			0.00255708	TRUE	3	gray50	59 IRF8 NT	0.00236015
60 IRF8 polyIC 4h_Plate3	IRF8 pIC 4h	pIC 4h	IRF8	3	HT29	TRUE	60 IRF8 polyIC 4h	1.16627	-0.221906	8.68388	27.3281	0.163461	27.4436	27.2125	18.6442		18.6442					0.231169			0.00263449	TRUE	3	gray50	60 IRF8 polyIC 4h	0.0024316
61 IRF8 polyIC 8h_Plate3	IRF8 pIC 8h	pIC 8h	IRF8	3	HT29	TRUE	61 IRF8 polyIC 8h	0.974915	0.0366516	8.94243	27.2185	0.0580156	27.2595	27.1775	18.2761	0.00837812	18.2701	18.282			0.0118484	0.0820465			0.00220223	TRUE	3	gray50	61 IRF8 polyIC 8h	0.00203263
62 IRF8 polyIC 12h_Plate3	IRF8 pIC 12h	pIC 12h	IRF8	3	HT29	TRUE	62 IRF8 polyIC 12h	1.02901	-0.0412512	8.86453	27.2405	0.0547842	27.2017	27.2792	18.3759	0.0297105	18.3549	18.3969			0.042017	0.0774765			0.00232441	TRUE	3	gray50	62 IRF8 polyIC 12h	0.00214541
63 IRF8 polyIC 24h_Plate3	IRF8 pIC 24h	pIC 24h	IRF8	3	HT29	TRUE	63 IRF8 polyIC 24h	0.874414	0.193611	9.09939	27.7513	0.039293	27.7791	27.7235	18.6519	0.227385	18.4911	18.8127			0.321571	0.0555687			0.00197521	TRUE	3	gray50	63 IRF8 polyIC 24h	0.0018231
8 IRF6 NT_Plate1	IRF6 NT	NT	IRF6	1	HT29	TRUE	8 IRF6 NT	1.43575	-0.52181	8.4946	26.9305		26.9305		18.4359	0.0279477	18.4557	18.4161			0.0395241				0.00217223	TRUE	1	dodgerblue	8 IRF6 NT	0.0027725
9 IRF6 polyIC 4h_Plate1	IRF6 pIC 4h	pIC 4h	IRF6	1	HT29	TRUE	9 IRF6 polyIC 4h	1.60384	-0.681527	8.33488	26.8943	0.0333587	26.9178	26.8707	18.5594		18.5594					0.0471764			0.00242653	TRUE	1	dodgerblue	9 IRF6 polyIC 4h	0.00309707
13 IRF6 IFN_Plate1	IRF6 IFN	IFN	IRF6	1	HT29	FALSE	13 IRF6 IFN	1.45525	-0.541269	8.47514	27.3662	0.0514691	27.3298	27.4026	18.8911	0.0460999	18.9237	18.8585			0.0651951	0.0727882			0.00220173	TRUE	1	dodgerblue	13 IRF6 IFN	0.00281015
14 IRF6 IFN polyIC 24h_Plate1	IRF6 pIC 24h	IFN pIC 24h	IRF6	1	HT29	FALSE	14 IRF6 IFN polyIC 24h	3.74204	-1.90383	7.11258	29.8526	0.0893877	29.9158	29.7894	22.7401	0.207717	22.8869	22.5932			0.293756	0.126413			0.00566155	TRUE	1	dodgerblue	14 IRF6 IFN polyIC 24h	0.00722603
20 IRF8 IFN_Plate1	IRF8 IFN	IFN	IRF8	1	HT29	FALSE	20 IRF8 IFN	2.22617	-1.15456	7.86184	27.5904	0.099654	27.52	27.6609	19.7286	0.0869506	19.6671	19.7901			0.122967	0.140932			0.0033681	TRUE	1	dodgerblue	20 IRF8 IFN	0.00429882
21 IRF8 IFN polyIC 24h_Plate1	IRF8 pIC 24h	IFN pIC 24h	IRF8	1	HT29	FALSE	21 IRF8 IFN polyIC 24h	4.81094	-2.26632	6.75009	27.7999	0.135152	27.8955	27.7043	21.0498	0.484838	21.3926	20.707			0.685665	0.191133			0.00727874	TRUE	1	dodgerblue	21 IRF8 IFN polyIC 24h	0.0092901
28 vide IFN_Plate2	VIDE IFN	IFN	VIDE	2	HT29	FALSE	28 vide IFN	1.46251	-0.548449	8.43769	26.9201	0.0647295	26.8744	26.9659	18.4824	0.185286	18.6135	18.3514			0.262033	0.0915413			0.00339753	TRUE	2	darkred	28 vide IFN	0.00288404
29 vide IFN polyIC 24h_Plate2	VIDE IFN pIC 24h	IFN pIC 24h	VIDE	2	HT29	FALSE	29 vide IFN polyIC 24h	1.98242	-0.98726	7.99888	29.8704	0.131025	29.7777	29.963	21.8715	0.049976	21.8361	21.9068			0.0706768	0.185297			0.0046053	TRUE	2	darkred	29 vide IFN polyIC 24h	0.00390928
35 IRF6 IFN_Plate2	IRF6 IFN	IFN	IRF6	2	HT29	FALSE	35 IRF6 IFN	1.30143	-0.380093	8.60605	27.0828	0.0601371	27.1253	27.0403	18.4767	0.101886	18.4047	18.5488			0.144089	0.0850468			0.00302331	TRUE	2	darkred	35 IRF6 IFN	0.00256638
36 IRF6 IFN polyIC 24h_Plate2	IRF6 pIC 24h	IFN pIC 24h	IRF6	2	HT29	FALSE	36 IRF6 IFN polyIC 24h	2.07824	-1.05536	7.93078	29.5035	0.0590312	29.4618	29.5452	21.5727	0.136741	21.476	21.6694			0.19338	0.0834827			0.0048279	TRUE	2	darkred	36 IRF6 IFN polyIC 24h	0.00409824
42 IRF8 IFN_Plate2	IRF8 IFN	IFN	IRF8	2	HT29	FALSE	42 IRF8 IFN	0.914944	0.128244	9.11438	27.2971	0.0576421	27.3378	27.2563	18.1827	0.062612	18.2269	18.1384			0.0885468	0.0815182			0.00212548	TRUE	2	darkred	42 IRF8 IFN	0.00180425
43 IRF8 IFN polyIC 24h_Plate2	IRF8 pIC 24h	IFN pIC 24h	IRF8	2	HT29	FALSE	43 IRF8 IFN polyIC 24h	1.34267	-0.4251	8.56104	27.6496	0.196309	27.7884	27.5108	19.0886	0.237515	19.2565	18.9206			0.335897	0.277622			0.00311911	TRUE	2	darkred	43 IRF8 IFN polyIC 24h	0.00264771
44 IRF8 IFN polyIC 24h++_Plate2	IRF8 IFN pIC 29h	IFN pIC 29h	IRF8	2	HT29	FALSE									23.8385	0.163669	23.7228	23.9542			0.231462					TRUE	2	darkred	44 IRF8 IFN polyIC 24h++
50 vide IFN_Plate3	VIDE IFN	IFN	VIDE	3	HT29	FALSE	50 vide IFN	1.16373	-0.218761	8.68702	27.4019	0.0452529	27.4339	27.3699	18.7149	0.0728797	18.7664	18.6633			0.103067	0.0639973			0.00262875	TRUE	3	gray50	50 vide IFN	0.00242631
51 vide IFN polyIC 24h_Plate3	VIDE IFN pIC 24h	IFN pIC 24h	VIDE	3	HT29	FALSE	51 vide IFN polyIC 24h	1.83312	-0.8743	8.03148	28.3972	0.0252787	28.3793	28.415	20.3657	0.0647713	20.3199	20.4115			0.0916004	0.0357494			0.00414082	TRUE	3	gray50	51 vide IFN polyIC 24h	0.00382193
57 IRF6 IFN_Plate3	IRF6 IFN	IFN	IRF6	3	HT29	FALSE	57 IRF6 IFN	0.927123	0.109167	9.01495	26.9034	0.0952424	26.9707	26.836	17.8884	0.0253798	17.8705	17.9064			0.0358925	0.134693			0.00209427	TRUE	3	gray50	57 IRF6 IFN	0.00193299
58 IRF6 IFN polyIC 24h_Plate3	IRF6 pIC 24h	IFN pIC 24h	IRF6	3	HT29	FALSE	58 IRF6 IFN polyIC 24h	1.35125	-0.434295	8.47149	29.1044	0.171577	29.2257	28.983	20.6329	0.091253	20.6974	20.5684			0.129051	0.242647			0.00305233	TRUE	3	gray50	58 IRF6 IFN polyIC 24h	0.00281727
6 vide IFN_Plate1	VIDE IFN	IFN	VIDE	1	HT29	FALSE	6 vide IFN	1.57872	-0.658754	8.35765	26.8495	0.0530443	26.812	26.887	18.4918	0.0848912	18.5518	18.4318			0.120054	0.075016			0.00238853	TRUE	1	dodgerblue	6 vide IFN	0.00304857
64 IRF8 IFN_Plate3	IRF8 IFN	IFN	IRF8	3	HT29	FALSE	64 IRF8 IFN	1.05653	-0.079339	8.82644	27.3792	0.114167	27.2985	27.46	18.5528	0.239509	18.3834	18.7221			0.338717	0.161457			0.0023866	TRUE	3	gray50	64 IRF8 IFN	0.0022028
65 IRF8 IFN polyIC 24h_Plate3	IRF8 pIC 24h	IFN pIC 24h	IRF8	3	HT29	FALSE	65 IRF8 IFN polyIC 24h	1.41733	-0.503179	8.4026	27.4403	0.103078	27.3674	27.5132	19.0377	0.0199459	19.0236	19.0518			0.0282078	0.145775			0.0032016	TRUE	3	gray50	65 IRF8 IFN polyIC 24h	0.00295505
7 vide IFN polyIC 24h_Plate1	VIDE IFN pIC 24h	IFN pIC 24h	VIDE	1	HT29	FALSE	7 vide IFN polyIC 24h	2.07381	-1.05229	7.96412	29.5776	0.0251236	29.5598	29.5953	21.6134	0.0591067	21.6552	21.5716			0.0835896	0.0355301			0.00313759	TRUE	1	dodgerblue	7 vide IFN polyIC 24h	0.00400461

### Sheet: Raw STAT1
clones	traitements	conditions	date.WB	STAT1	normaliseur1	pSTAT1	normaliseur2	col_clone	col_conditions	STAT1.norm	pSTAT1.norm	ratio	ratio.b	STAT1.norm.b	pSTAT1.norm.b	ratio.b2
1	Non traité	vide	2024-12-04	0.211721	1	0.0282779	1	dodgerblue	green	0.211721	0.0282779	0.133562	0.0811057	0.982087	0.0537033	0.0546829
1	IFNg	vide	2024-12-04	1.03723	0.890575	0.732995	0.800335	dodgerblue	green	1.16468	0.91586	0.786362	0.477519	5.40247	1.73933	0.321952
1	16h pIC	vide	2024-12-04	0.675113	1.01927	0.325445	0.794141	dodgerblue	green	0.66235	0.409807	0.618717	0.375717	3.07237	0.778275	0.253315
1	IFNg 16h pIC	vide	2024-12-04	0.333038	0.275743	0.410834	0.202211	dodgerblue	green	1.20778	2.03171	1.68218	1.0215	5.60241	3.85846	0.688715
1	Non traité	IRF6	2024-12-04	0.0696165	0.919387	0.444573	0.976348	dodgerblue	purple	0.0757206	0.455343	6.01347	3.65168	0.351236	0.864754	2.46203
1	IFNg	IRF6	2024-12-04	0.372295	0.881173	1.36512	1.09992	dodgerblue	purple	0.422499	1.2411	2.93752	1.78381	1.9598	2.357	1.20268
1	16h pIC	IRF6	2024-12-04	0.268563	0.856249	0.548051	1.33718	dodgerblue	purple	0.31365	0.409857	1.30673	0.793515	1.45489	0.77837	0.535002
1	IFNg 16h pIC	IRF6	2024-12-04	0.165137	0.202375	0.452758	0.752684	dodgerblue	purple	0.815997	0.601524	0.737165	0.447644	3.78507	1.14237	0.301809
1	Non traité	IRF8	2024-12-04	0.0684089	0.911985	0.113507	2.06225	dodgerblue	orange	0.0750111	0.0550404	0.733764	0.445579	0.347945	0.104529	0.300417
1	IFNg	IRF8	2024-12-04	0.164259	0.685548	0.183076	1.71871	dodgerblue	orange	0.239603	0.106519	0.444565	0.269963	1.11142	0.202293	0.182013
1	16h pIC	IRF8	2024-12-04	0.1284	0.755871	0.01	2.15766	dodgerblue	orange	0.169871	0.02	0.117736	0.0714956	0.787961	0.0379825	0.0482035
1	IFNg 16h pIC	IRF8	2024-12-04	0.431528	0.623721	0.372936	1.80971	dodgerblue	orange	0.69186	0.206075	0.297857	0.180874	3.20925	0.391362	0.121948
2	Non traité	vide	2024-12-19	0.741007	1	0.068525	1	red	green	0.741007	0.068525	0.0924754	0.551404	0.109224	0.0505065	0.462411
2	IFNg	vide	2024-12-19	4.84173	0.402878	0.761905	0.614402	red	green	12.0179	1.24008	0.103186	0.615268	1.77143	0.914001	0.515968
2	16h pIC	vide	2024-12-19	2.84892	0.316547	0.295006	0.238095	red	green	9	1.23902	0.137669	0.820882	1.3266	0.913226	0.688398
2	IFNg 16h pIC	vide	2024-12-19	2.82014	0.0503597	0.198606	0.0569106	red	green	56	3.4898	0.0623178	0.371583	8.25438	2.57216	0.311612
2	Non traité	IRF6	2024-12-19	1.30216	0.100719	0.0731707	0.0813008	red	purple	12.9286	0.9	0.0696133	0.415083	1.90567	0.663348	0.348092
2	IFNg	IRF6	2024-12-19	8.68345	0.057554	0.303136	0.0441347	red	purple	150.875	6.86842	0.0455239	0.271446	22.2389	5.06239	0.227636
2	16h pIC	IRF6	2024-12-19	5.07914	0.165468	0.134727	0.108014	red	purple	30.6957	1.24731	0.0406348	0.242293	4.52453	0.919335	0.203189
2	IFNg 16h pIC	IRF6	2024-12-19	2.59712	0.122302	0.0882695	0.0987224	red	purple	21.2353	0.894118	0.0421053	0.251061	3.13008	0.659012	0.210542
2	Non traité	IRF8	2024-12-19	1.4964	1.02878	0.010453	0.058072	red	orange	1.45455	0.18	0.12375	0.737885	0.2144	0.13267	0.618796
2	IFNg	IRF8	2024-12-19	10.5252	1.11511	0.0278746	0.0603949	red	orange	9.43871	0.461538	0.0488985	0.291567	1.39126	0.340178	0.24451
2	16h pIC	IRF8	2024-12-19	1.21583	1.06475	0.0174216	0.189315	red	orange	1.14189	0.0920245	0.0805895	0.480532	0.168315	0.0678269	0.402977
2	IFNg 16h pIC	IRF8	2024-12-19	7.85612	0.719424	0.15331	0.116144	red	orange	10.92	1.32	0.120879	0.720767	1.6096	0.97291	0.60444
3	Non traité	vide	2024-12-10	0.185903	1	0.158882	1	black	green	0.185903	0.158882	0.85465	0.236035	0.271897	0.113507	0.417463
3	IFNg	vide	2024-12-10	0.758468	1.52	3.01449	1.32	black	green	0.498992	2.28371	4.57664	1.26397	0.729813	1.6315	2.23551
3	16h pIC	vide	2024-12-10	0.418516	1.35	2.02485	0.99	black	green	0.310012	2.0453	6.5975	1.82208	0.453415	1.46119	3.22262
3	IFNg 16h pIC	vide	2024-12-10	0.273645	1.14	0.352157	0.46	black	green	0.240039	0.765559	3.18931	0.880815	0.351075	0.546923	1.55785
3	Non traité	IRF6	2024-12-10	0.0493157	0.91	2.59812	1.04	black	purple	0.0541931	2.4982	46.0981	12.7313	0.0792614	1.78474	22.5171
3	IFNg	IRF6	2024-12-10	1.21883	0.68	8.39382	0.53	black	purple	1.79239	15.8374	8.8359	2.44028	2.62151	11.3144	4.31599
3	16h pIC	IRF6	2024-12-10	1.66295	0.68	4.63932	0.62	black	purple	2.44552	7.48277	3.05979	0.845047	3.57675	5.34577	1.49459
3	IFNg 16h pIC	IRF6	2024-12-10	2.94303	0.32	1.44026	1.36	black	purple	9.19698	1.05902	0.115148	0.0318013	13.4513	0.756572	0.0562454
3	Non traité	IRF8	2024-12-10	0.494246	0.37	0.0753742	2.5	black	orange	1.3358	0.0301497	0.0225705	0.00623347	1.9537	0.0215393	0.0110248
3	IFNg	IRF8	2024-12-10	3.30309	0.44	0.945047	1.88	black	orange	7.50701	0.502684	0.066962	0.0184934	10.9796	0.359123	0.0327083
3	16h pIC	IRF8	2024-12-10	0.598711	0.6	0.24297	1.81	black	orange	0.997852	0.134238	0.134527	0.0371532	1.45943	0.0959007	0.065711
3	IFNg 16h pIC	IRF8	2024-12-10	2.70901	0.66	1.31132	1.17	black	orange	4.10456	1.12078	0.273058	0.0754125	6.00322	0.800699	0.133378

### Sheet: Raw IFNB CCL5
Sample	Condition	Group1	Group2	Group3	Rep	Cell	Good	Sample.Name	RQ	Delta.Delta.Ct	Delta.Ct.Mean	Ct.Mean	Ct.SD	CT_rep1	CT_rep2	Diff_CTrep	InfoQuant_rep1	InfoQuant_rep2	Normalized.Quantity	Keep	Group3_keep	PlateNumber	PlateColor	Ct.Mean_ACTB	Ct.SD_ACTB	CT_rep1_ACTB	CT_rep2_ACTB	InfoQuant_rep1_ACTB	InfoQuant_rep2_ACTB	Diff_CTrep_ACTB	Ct.Mean_b.actin	Ct.SD_b.actin	CT_rep1_b.actin	CT_rep2_b.actin	InfoQuant_rep1_b.actin	InfoQuant_rep2_b.actin	Diff_CTrep_b.actin	Sample_o	Normalized.Quantity.O
Vide cl1 24h C1_Plate1	Vide 24h C1	C1	24h	Vide	1	HT29	TRUE	Vide cl1 24h C1	0.755839	0.403849	14.2589	33.6995	0.424285	33.3995	33.9995	0.600029			6.11729e-05	TRUE	TRUE	1	dodgerblue								19.4406	0.0575031	19.4813	19.3999			0.0813217	Vide cl1 24h C1	5.10079e-05
Vide cl1 24h C1_Plate2	Vide 24h C1	C1	24h	Vide	1	HT29	TRUE	Vide cl1 24h C1	0.720641	0.472647	14.2556	33.4853	0.480261	33.1457	33.8249	0.679192			6.07077e-05	TRUE	TRUE	2	darkred								19.2297	0.0141209	19.2397	19.2197			0.0199699	Vide cl1 24h C1	5.11253e-05
Vide cl1 24h C10_Plate1	Vide 24h C10	C10	24h	Vide	1	HT29	TRUE	Vide cl1 24h C10	1	0	13.8551	33.4675	0.400191	33.1846	33.7505	0.565956			8.09337e-05	TRUE	TRUE	1	dodgerblue								19.6125	0.177297	19.7378	19.4871			0.250736	Vide cl1 24h C10	6.74852e-05
Vide cl1 24h C10_Plate2	Vide 24h C10	C10	24h	Vide	1	HT29	TRUE	Vide cl1 24h C10	1	0	13.783	33.2463	0.368853	32.9855	33.5071	0.521637			8.42413e-05	TRUE	TRUE	2	darkred								19.4633	0.0846794	19.5232	19.4035			0.119755	Vide cl1 24h C10	7.09441e-05
Vide cl1 2h C1_Plate1	Vide 2h C1	C1	2h	Vide	1	HT29	TRUE	Vide cl1 2h C1	0.0433503	4.52781	18.3829	37.0453	0.635008	37.4943	36.5963	0.898037			3.5085e-06	TRUE	TRUE	1	dodgerblue								18.6624	0.0532547	18.6247	18.7			0.0753136	Vide cl1 2h C1	2.9255e-06
Vide cl1 2h C1_Plate2	Vide 2h C1	C1	2h	Vide	1	HT29	TRUE	Vide cl1 2h C1	0.0429166	4.54232	18.3253	36.718	0.102283	36.7904	36.6457	0.14465			3.61535e-06	TRUE	TRUE	2	darkred								18.3928	0.0174373	18.3804	18.4051			0.0246601	Vide cl1 2h C1	3.04468e-06
Vide cl1 2h C10_Plate1	Vide 2h C10	C10	2h	Vide	1	HT29	TRUE	Vide cl1 2h C10	0.0577149	4.11491	17.97	36.6545	0.807739	37.2257	36.0834	1.14231			4.67108e-06	TRUE	TRUE	1	dodgerblue								18.6845	0.224188	18.8431	18.526			0.317049	Vide cl1 2h C10	3.8949e-06
Vide cl1 2h C10_Plate2	Vide 2h C10	C10	2h	Vide	1	HT29	TRUE	Vide cl1 2h C10	0.018047	5.7921	19.5751	37.8813	0.865363	38.4932	37.2694	1.22381			1.5203e-06	TRUE	TRUE	2	darkred								18.3063	0.0332616	18.3298	18.2827			0.047039	Vide cl1 2h C10	1.28033e-06
Vide cl1 4h C1_Plate1	Vide 4h C1	C1	4h	Vide	1	HT29	TRUE	Vide cl1 4h C1	0.0659746	3.92195	17.777	36.5837	0.635531	37.0331	36.1343	0.898777			5.33957e-06	TRUE	TRUE	1	dodgerblue								18.8067	0.00740436	18.8119	18.8014			0.0104713	Vide cl1 4h C1	4.45231e-06
Vide cl1 4h C1_Plate2	Vide 4h C1	C1	4h	Vide	1	HT29	TRUE	Vide cl1 4h C1	0.0727188	3.78153	17.5645	36.1158	0.0288406	36.0954	36.1362	0.0407867			6.12593e-06	TRUE	TRUE	2	darkred								18.5513	0.185224	18.4203	18.6823			0.261946	Vide cl1 4h C1	5.15897e-06
Vide cl1 4h C10_Plate1	Vide 4h C10	C10	4h	Vide	1	HT29	TRUE	Vide cl1 4h C10	0.0544979	4.19766	18.0527	36.3374	1.35816	37.2978	35.3771	1.92073			4.41071e-06	TRUE	TRUE	1	dodgerblue								18.2847	0.213496	18.4357	18.1338			0.301929	Vide cl1 4h C10	3.6778e-06
Vide cl1 4h C10_Plate2	Vide 4h C10	C10	4h	Vide	1	HT29	TRUE	Vide cl1 4h C10	0.0680233	3.87783	17.6608	35.9335	1.79821	37.205	34.662	2.54305			5.73037e-06	TRUE	TRUE	2	darkred								18.2727	0.069458	18.3218	18.2236			0.0982285	Vide cl1 4h C10	4.82586e-06
Vide cl1 8h C1_Plate1	Vide 8h C1	C1	8h	Vide	1	HT29	TRUE	Vide cl1 8h C1	0.104207	3.26248	17.1176	35.5676	0.222584	35.4102	35.725	0.314781			8.43382e-06	TRUE	TRUE	1	dodgerblue								18.45	0.104983	18.5243	18.3758			0.148468	Vide cl1 8h C1	7.0324e-06
Vide cl1 8h C1_Plate2	Vide 8h C1	C1	8h	Vide	1	HT29	TRUE	Vide cl1 8h C1	0.377406	1.40581	15.1888	33.3466	2.83488	35.3512	31.3421	4.00912			3.17932e-05	TRUE	TRUE	2	darkred								18.1579	0.112583	18.2375	18.0782			0.159216	Vide cl1 8h C1	2.67748e-05
Vide cl1 8h C10_Plate1	Vide 8h C10	C10	8h	Vide	1	HT29	TRUE	Vide cl1 8h C10	0.135256	2.88624	16.7413	34.9871	1.12242	34.1934	35.7808	1.58735			1.09467e-05	TRUE	TRUE	1	dodgerblue								18.2458	0.0633039	18.2906	18.201			0.0895252	Vide cl1 8h C10	9.12775e-06
Vide cl1 8h C10_Plate2	Vide 8h C10	C10	8h	Vide	1	HT29	TRUE	Vide cl1 8h C10	0.0824939	3.59957	17.3825	35.265	1.08262	36.0306	34.4995	1.53106			6.94939e-06	TRUE	TRUE	2	darkred								17.8825	0.249442	18.0589	17.7061			0.352764	Vide cl1 8h C10	5.85246e-06
Vide cl1 NT_Plate1	Vide NT	0	NT	Vide	1	HT29	TRUE	Vide cl1 NT	0.0552515	4.17784	18.0329	37.0301	0.346626	36.785	37.2752	0.490204			4.47171e-06	TRUE	TRUE	1	dodgerblue								18.9972	0.201279	19.1395	18.8548			0.284651	Vide cl1 NT	3.72866e-06
Vide cl1 NT_Plate2	Vide NT	0	NT	Vide	1	HT29	TRUE	Vide cl1 NT	0.0429553	4.54102	18.324	36.9592	1.65346	38.1284	35.79	2.33834			3.61861e-06	TRUE	TRUE	2	darkred								18.6352	0.0594115	18.6772	18.5932			0.0840206	Vide cl1 NT	3.04743e-06
Vide cl2 24h C1_Plate3	Vide 24h C1	C1	24h	Vide	2	HT29	TRUE	Vide cl2 24h C1	0.816607	0.292287	14.0463	33.3013	1.21665	32.441	34.1616	1.7206			6.36887e-05	TRUE	TRUE	3	gray50	19.255	0.107996	19.3314	19.1787			0.152729								Vide cl2 24h C1	5.91074e-05
Vide cl2 24h C1_Plate4	Vide 24h C1	C1	24h	Vide	2	HT29	TRUE	Vide cl2 24h C1	0.169388	2.5616	17.7261	36.8861	0.621497	36.4467	37.3256	0.878929			7.04829e-06	TRUE	TRUE	4	orange	19.16	0.0516902	19.1966	19.1235			0.073101								Vide cl2 24h C1	4.61215e-06
Vide cl2 24h C10_Plate3	Vide 24h C10	C10	24h	Vide	2	HT29	TRUE	Vide cl2 24h C10	1	0	13.754	33.1527	1.16218	32.3309	33.9745	1.64358			7.79919e-05	TRUE	TRUE	3	gray50	19.3987	0.0151391	19.388	19.4094			0.02141								Vide cl2 24h C10	7.23818e-05
Vide cl2 24h C10_Plate4	Vide 24h C10	C10	24h	Vide	2	HT29	TRUE	Vide cl2 24h C10	1	0	15.1645	34.5851	0.835945	33.994	35.1762	1.18221			4.16104e-05	TRUE	TRUE	4	orange	19.4205	0.0551105	19.4595	19.3816			0.0779381								Vide cl2 24h C10	2.72284e-05
Vide cl2 2h C1_Plate3	Vide 2h C1	C1	2h	Vide	2	HT29	TRUE	Vide cl2 2h C1	0.0331383	4.91535	18.6694	36.7209	0.807547	37.2919	36.1499	1.14204			2.58452e-06	TRUE	TRUE	3	gray50	18.0515	0.0789987	17.9956	18.1074			0.111721								Vide cl2 2h C1	2.39861e-06
Vide cl2 2h C1_Plate4	Vide 2h C1	C1	2h	Vide	2	HT29	TRUE	Vide cl2 2h C1	0.157564	2.66599	17.8305	35.8914	1.56365	34.7857	36.9971	2.21133			6.55632e-06	TRUE	TRUE	4	orange	18.0609	0.0132105	18.0702	18.0515			0.0186825								Vide cl2 2h C1	4.29022e-06
Vide cl2 2h C10_Plate3	Vide 2h C10	C10	2h	Vide	2	HT29	TRUE	Vide cl2 2h C10	0.0654575	3.9333	17.6873	35.8817	0.425903	36.1829	35.5805	0.602318			5.10516e-06	TRUE	TRUE	3	gray50	18.1944	0.000820009	18.1938	18.195			0.00115967								Vide cl2 2h C10	4.73793e-06
Vide cl2 2h C10_Plate4	Vide 2h C10	C10	2h	Vide	2	HT29	TRUE	Vide cl2 2h C10	0.165521	2.59491	17.7594	35.9236	0.411353	35.6327	36.2144	0.581741			6.8874e-06	TRUE	TRUE	4	orange	18.1641	0.027264	18.1834	18.1448			0.0385571								Vide cl2 2h C10	4.50687e-06
Vide cl2 4h C1_Plate3	Vide 4h C1	C1	4h	Vide	2	HT29	TRUE	Vide cl2 4h C1	0.147268	2.76348	16.5175	34.6519	0.322984	34.8803	34.4235	0.456768			1.14857e-05	TRUE	TRUE	3	gray50	18.1344	0.174593	18.0109	18.2578			0.246912								Vide cl2 4h C1	1.06595e-05
Vide cl2 4h C1_Plate4	Vide 4h C1	C1	4h	Vide	2	HT29	TRUE	Vide cl2 4h C1	0.405933	1.30069	16.4652	34.6089	1.18666	33.7698	35.448	1.67819			1.6891e-05	TRUE	TRUE	4	orange	18.1437	0.239971	17.974	18.3134			0.339371								Vide cl2 4h C1	1.10529e-05
Vide cl2 4h C10_Plate3	Vide 4h C10	C10	4h	Vide	2	HT29	TRUE	Vide cl2 4h C10	0.075226	3.73262	17.4866	35.6224	1.03253	36.3525	34.8923	1.46022			5.86702e-06	TRUE	TRUE	3	gray50	18.1358	0.0657693	18.0893	18.1823			0.0930119								Vide cl2 4h C10	5.44499e-06
Vide cl2 4h C10_Plate4	Vide 4h C10	C10	4h	Vide	2	HT29	TRUE	Vide cl2 4h C10	0.146493	2.77109	17.9356	36.0784	1.36202	35.1153	37.0415	1.92618			6.09564e-06	TRUE	TRUE	4	orange	18.1428	0.063726	18.1878	18.0977			0.0901222								Vide cl2 4h C10	3.98877e-06
Vide cl2 8h C1_Plate3	Vide 8h C1	C1	8h	Vide	2	HT29	TRUE	Vide cl2 8h C1	0.0829643	3.59137	17.3454	35.6486	0.175919	35.7729	35.5242	0.248787			6.47054e-06	TRUE	TRUE	3	gray50	18.3032	0.0402681	18.3316	18.2747			0.0569477								Vide cl2 8h C1	6.0051e-06
Vide cl2 8h C1_Plate4	Vide 8h C1	C1	8h	Vide	2	HT29	TRUE	Vide cl2 8h C1	0.184736	2.43647	17.601	35.9231	2.56867	34.1067	37.7394	3.63264			7.68693e-06	TRUE	TRUE	4	orange	18.3221	0.083235	18.3809	18.2632			0.117712								Vide cl2 8h C1	5.03005e-06
Vide cl2 8h C10_Plate3	Vide 8h C10	C10	8h	Vide	2	HT29	TRUE	Vide cl2 8h C10	0.0667147	3.90585	17.6599	35.787	0.470828	35.4541	36.12	0.665852			5.20321e-06	TRUE	TRUE	3	gray50	18.1272	0.0455766	18.1594	18.095			0.064455								Vide cl2 8h C10	4.82893e-06
Vide cl2 8h C10_Plate4	Vide 8h C10	C10	8h	Vide	2	HT29	TRUE	Vide cl2 8h C10	0.186552	2.42235	17.5869	35.6687	2.10512	34.1802	37.1573	2.97709			7.76251e-06	TRUE	TRUE	4	orange	18.0818	0.0172526	18.094	18.0696			0.0243988								Vide cl2 8h C10	5.07951e-06
Vide cl2 NT_Plate3	Vide NT	0	NT	Vide	2	HT29	TRUE	Vide cl2 NT	0.068028	3.87773	17.6317	35.8384	0.184149	35.9686	35.7082	0.260426			5.30563e-06	TRUE	TRUE	3	gray50	18.2067	0.00370488	18.2093	18.204			0.00523949								Vide cl2 NT	4.92399e-06
Vide cl2 NT_Plate4	Vide NT	0	NT	Vide	2	HT29	TRUE	Vide cl2 NT	0.233019	2.10148	17.266	35.5362	0.0492842	35.571	35.5013	0.0696983			9.69603e-06	TRUE	TRUE	4	orange	18.2702	0.0843787	18.3298	18.2105			0.119329								Vide cl2 NT	6.34474e-06
Vide cl3 24h C1_Plate5	Vide 24h C1	C1	24h	Vide	3	HT29	TRUE	Vide cl3 24h C1	0.657404	0.605148	15.295	34.9333		34.9333					2.55238e-05	TRUE	TRUE	5	purple	19.6382	0.00767814	19.6437	19.6328			0.0108585								Vide cl3 24h C1	2.48738e-05
Vide cl3 24h C1_Plate6	Vide 24h C1	C1	24h	Vide	3	HT29	TRUE	Vide cl3 24h C1	0.929362	0.105687	13.0817	32.6777	0.0701189	32.7272	32.6281	0.0991631			4.79371e-05	TRUE	TRUE	6	skyblue	19.5959	0.0169626	19.5839	19.6079			0.0239887								Vide cl3 24h C1	0.000115346
Vide cl3 24h C10_Plate5	Vide 24h C10	C10	24h	Vide	3	HT29	TRUE	Vide cl3 24h C10	1	0	14.6899	34.3176	0.0406983	34.2888	34.3464	0.0575562			3.88251e-05	TRUE	TRUE	5	purple	19.6278	0.0792833	19.5717	19.6838			0.112123								Vide cl3 24h C10	3.78364e-05
Vide cl3 24h C10_Plate6	Vide 24h C10	C10	24h	Vide	3	HT29	TRUE	Vide cl3 24h C10	1	0	12.9761	32.7508	0.942603	32.0843	33.4173	1.33304			5.15807e-05	TRUE	TRUE	6	skyblue	19.7748	0.0471289	19.7414	19.8081			0.0666504								Vide cl3 24h C10	0.000124114
Vide cl3 2h C1_Plate5	Vide 2h C1	C1	2h	Vide	3	HT29	TRUE	Vide cl3 2h C1	0.24689	2.01806	16.7079	34.8666		34.8666					9.58554e-06	TRUE	TRUE	5	purple	18.1586	0.0856249	18.0981	18.2192			0.121092								Vide cl3 2h C1	9.34144e-06
Vide cl3 2h C1_Plate6	Vide 2h C1	C1	2h	Vide	3	HT29	TRUE	Vide cl3 2h C1	0.0632494	3.9828	16.9589	35.0835	0.16671	35.2014	34.9657	0.235764			3.26245e-06	TRUE	TRUE	6	skyblue	18.1247	0.090816	18.0605	18.1889			0.128433								Vide cl3 2h C1	7.85012e-06
Vide cl3 2h C10_Plate5	Vide 2h C10	C10	2h	Vide	3	HT29	TRUE	Vide cl3 2h C10	0.123833	3.01353	17.7034	35.6646	0.696997	36.1575	35.1717	0.985703			4.80783e-06	TRUE	TRUE	5	purple	17.9612	0.212702	17.8108	18.1116			0.300806								Vide cl3 2h C10	4.6854e-06
Vide cl3 2h C10_Plate6	Vide 2h C10	C10	2h	Vide	3	HT29	TRUE	Vide cl3 2h C10	0.0507734	4.29978	17.2758	35.2892	0.77622	34.7403	35.8381	1.09774			2.61892e-06	TRUE	TRUE	6	skyblue	18.0133	0.0132456	18.0227	18.004			0.0187321								Vide cl3 2h C10	6.30166e-06
Vide cl3 4h C1_Plate5	Vide 4h C1	C1	4h	Vide	3	HT29	TRUE	Vide cl3 4h C1	0.215493	2.21428	16.9041	35.1866	3.01951	33.0514	37.3217	4.27023			8.36655e-06	TRUE	TRUE	5	purple	18.2824	0.0579873	18.3234	18.2414			0.0820065								Vide cl3 4h C1	8.1535e-06
Vide cl3 4h C1_Plate6	Vide 4h C1	C1	4h	Vide	3	HT29	TRUE	Vide cl3 4h C1	0.157222	2.66913	15.6452	33.9645	1.28458	33.0562	34.8729	1.81667			8.10961e-06	TRUE	TRUE	6	skyblue	18.3193	2.29279e-05	18.3193	18.3194			3.24249e-05								Vide cl3 4h C1	1.95134e-05
Vide cl3 4h C10_Plate5	Vide 4h C10	C10	4h	Vide	3	HT29	TRUE	Vide cl3 4h C10	0.123646	3.01572	17.7056	35.8148	0.07133	35.8653	35.7644	0.100876			4.80056e-06	TRUE	TRUE	5	purple	18.1093	0.0890533	18.0463	18.1722			0.12594								Vide cl3 4h C10	4.67831e-06
Vide cl3 4h C10_Plate6	Vide 4h C10	C10	4h	Vide	3	HT29	TRUE	Vide cl3 4h C10	0.144834	2.78753	15.7636	33.9779	1.79542	32.7083	35.2474	2.5391			7.47063e-06	TRUE	TRUE	6	skyblue	18.2143	0.0896979	18.1509	18.2777			0.126852								Vide cl3 4h C10	1.79759e-05
Vide cl3 8h C1_Plate5	Vide 8h C1	C1	8h	Vide	3	HT29	TRUE	Vide cl3 8h C1	0.195039	2.35817	17.048	35.5788	0.111769	35.4997	35.6578	0.158066			7.5724e-06	TRUE	TRUE	5	purple	18.5307	0.12384	18.6183	18.4432			0.175137								Vide cl3 8h C1	7.37957e-06
Vide cl3 8h C1_Plate6	Vide 8h C1	C1	8h	Vide	3	HT29	TRUE	Vide cl3 8h C1	0.319879	1.6444	14.6205	33.1915	0.435312	33.4993	32.8837	0.615623			1.64996e-05	TRUE	TRUE	6	skyblue	18.5711	0.201794	18.7138	18.4284			0.285379								Vide cl3 8h C1	3.97014e-05
Vide cl3 8h C10_Plate5	Vide 8h C10	C10	8h	Vide	3	HT29	TRUE	Vide cl3 8h C10	0.16817	2.57201	17.2619	35.4994	0.318776	35.7248	35.274	0.450817			6.52922e-06	TRUE	TRUE	5	purple	18.2375	0.0926179	18.172	18.303			0.130981								Vide cl3 8h C10	6.36296e-06
Vide cl3 8h C10_Plate6	Vide 8h C10	C10	8h	Vide	3	HT29	TRUE	Vide cl3 8h C10	0.182155	2.45677	15.4328	33.6118	0.525585	33.9835	33.2402	0.74329			9.39565e-06	TRUE	TRUE	6	skyblue	18.179	0.0960908	18.1111	18.247			0.135893								Vide cl3 8h C10	2.26079e-05
Vide cl3 NT_Plate5	Vide NT	0	NT	Vide	3	HT29	TRUE	Vide cl3 NT	0.224056	2.15807	16.8479	35.2507	0.366377	35.5098	34.9917	0.518135			8.69899e-06	TRUE	TRUE	5	purple	18.4028	0.0573885	18.4434	18.3622			0.0811596								Vide cl3 NT	8.47748e-06
Vide cl3 NT_Plate6	Vide NT	0	NT	Vide	3	HT29	TRUE	Vide cl3 NT	0.0770824	3.69745	16.6735	35.101	0.584836	35.5146	34.6875	0.827084			3.97596e-06	TRUE	TRUE	6	skyblue	18.4275	0.115869	18.3456	18.5095			0.163864								Vide cl3 NT	9.56697e-06
IRF6 cl1 24h C1_Plate2	IRF6 24h C1	C1	24h	IRF6	1	HT29	TRUE	IRF6 cl1 24h C1	0.619294	0.691303	14.4743	33.9135	0.52654	33.5412	34.2858	0.74464			5.21701e-05	TRUE	FALSE	2	darkred								19.4392	0.140769	19.3397	19.5388			0.199078	IRF6 cl1 24h C1	4.39353e-05
IRF6 cl1 24h C10_Plate2	IRF6 24h C10	C10	24h	IRF6	1	HT29	TRUE	IRF6 cl1 24h C10	0.286071	1.80555	15.5885	35.0407	0.174953	35.1645	34.917	0.247421			2.4099e-05	TRUE	FALSE	2	darkred								19.4522	0.0878556	19.3901	19.5144			0.124247	IRF6 cl1 24h C10	2.02951e-05
IRF6 cl1 2h C1_Plate2	IRF6 2h C1	C1	2h	IRF6	1	HT29	TRUE	IRF6 cl1 2h C1	0.0146226	6.09566	19.8786	38.4956	2.12751	36.9912	40	3.00876		Undetermined CT	1.23183e-06	TRUE	FALSE	2	darkred								18.617	0.0475592	18.5834	18.6506			0.0672588	IRF6 cl1 2h C1	1.03739e-06
IRF6 cl1 2h C10_Plate2	IRF6 2h C10	C10	2h	IRF6	1	HT29	TRUE	IRF6 cl1 2h C10	0.0381953	4.71046	18.4934	36.9084	0.591316	36.4903	37.3265	0.836246			3.21762e-06	TRUE	FALSE	2	darkred								18.415	0.0921323	18.3498	18.4801			0.130295	IRF6 cl1 2h C10	2.70973e-06
IRF6 cl1 4h C1_Plate2	IRF6 4h C1	C1	4h	IRF6	1	HT29	TRUE	IRF6 cl1 4h C1	0.0231631	5.43203	19.215	37.6103	1.28828	36.6993	38.5212	1.8219			1.95129e-06	TRUE	FALSE	2	darkred								18.3953	0.0316877	18.4177	18.3729			0.0448132	IRF6 cl1 4h C1	1.64328e-06
IRF6 cl1 4h C10_Plate2	IRF6 4h C10	C10	4h	IRF6	1	HT29	TRUE	IRF6 cl1 4h C10	0.0192865	5.69627	19.4792	38.1754	2.58037	36.3508	40	3.6492		Undetermined CT	1.62472e-06	TRUE	FALSE	2	darkred								18.6962	0.123282	18.609	18.7833			0.174347	IRF6 cl1 4h C10	1.36826e-06
IRF6 cl1 8h C1_Plate2	IRF6 8h C1	C1	8h	IRF6	1	HT29	TRUE	IRF6 cl1 8h C1	0.0381371	4.71266	18.4956	37.1552	2.04543	35.7089	38.6015	2.89268			3.21272e-06	TRUE	FALSE	2	darkred								18.6596	0.12049	18.5744	18.7448			0.170399	IRF6 cl1 8h C1	2.70561e-06
IRF6 cl1 8h C10_Plate2	IRF6 8h C10	C10	8h	IRF6	1	HT29	TRUE	IRF6 cl1 8h C10	0.0455828	4.45537	18.2383	36.6575	0.349513	36.9046	36.4103	0.494286			3.83995e-06	TRUE	FALSE	2	darkred								18.4192		18.4192					IRF6 cl1 8h C10	3.23383e-06
IRF6 cl1 NT_Plate2	IRF6 NT	0	NT	IRF6	1	HT29	TRUE	IRF6 cl1 NT	0.0297345	5.07172	18.8547	37.9411	0.0926934	37.8756	38.0067	0.131088			2.50487e-06	TRUE	FALSE	2	darkred								19.0864	0.0863936	19.1475	19.0253			0.122179	IRF6 cl1 NT	2.10949e-06
IRF6 cl2 24h C1_Plate4	IRF6 24h C1	C1	24h	IRF6	2	HT29	TRUE	IRF6 cl2 24h C1	1.53642	-0.619576	14.545	33.9864	0.275806	34.1814	33.7914	0.390049			6.39312e-05	TRUE	FALSE	4	orange	19.4415	0.00598013	19.4457	19.4372			0.00845718								IRF6 cl2 24h C1	4.18343e-05
IRF6 cl2 24h C10_Plate4	IRF6 24h C10	C10	24h	IRF6	2	HT29	TRUE	IRF6 cl2 24h C10	1.381	-0.465714	14.6988	33.8763	0.535177	33.4979	34.2547	0.756855			5.7464e-05	TRUE	FALSE	4	orange	19.1775	0.0500529	19.1421	19.2129			0.0707855								IRF6 cl2 24h C10	3.76024e-05
IRF6 cl2 2h C1_Plate4	IRF6 2h C1	C1	2h	IRF6	2	HT29	TRUE	IRF6 cl2 2h C1	0.0861577	3.53688	18.7014	37.0076	0.668828	37.4805	36.5347	0.945866			3.58506e-06	TRUE	FALSE	4	orange	18.3062	0.0121235	18.3148	18.2976			0.0171452								IRF6 cl2 2h C1	2.34594e-06
IRF6 cl2 2h C10_Plate4	IRF6 2h C10	C10	2h	IRF6	2	HT29	TRUE	IRF6 cl2 2h C10	0.0523116	4.25673	19.4213	37.5739	2.4974	39.3399	35.808	3.53186			2.1767e-06	TRUE	FALSE	4	orange	18.1527	0.0933664	18.0867	18.2187			0.13204								IRF6 cl2 2h C10	1.42436e-06
IRF6 cl2 4h C1_Plate4	IRF6 4h C1	C1	4h	IRF6	2	HT29	TRUE	IRF6 cl2 4h C1	0.229434	2.12385	17.2884	35.4767	0.806797	34.9062	36.0472	1.14098			9.54683e-06	TRUE	FALSE	4	orange	18.1884	0.00411893	18.1913	18.1854			0.00582504								IRF6 cl2 4h C1	6.24711e-06
IRF6 cl2 4h C10_Plate4	IRF6 4h C10	C10	4h	IRF6	2	HT29	TRUE	IRF6 cl2 4h C10	0.117238	3.09249	18.257	36.5842	0.0857935	36.6448	36.5235	0.12133			4.8783e-06	TRUE	FALSE	4	orange	18.3271	0.0506302	18.2913	18.3629			0.0716019								IRF6 cl2 4h C10	3.19219e-06
IRF6 cl2 8h C1_Plate4	IRF6 8h C1	C1	8h	IRF6	2	HT29	TRUE	IRF6 cl2 8h C1	0.252329	1.98662	17.1512	35.5323	0.627188	35.0888	35.9758	0.886978			1.04995e-05	TRUE	FALSE	4	orange	18.3811	0.0686232	18.4296	18.3326			0.0970478								IRF6 cl2 8h C1	6.8705e-06
IRF6 cl2 8h C10_Plate4	IRF6 8h C10	C10	8h	IRF6	2	HT29	TRUE	IRF6 cl2 8h C10	0.134956	2.88944	18.054	36.5055	0.358997	36.2517	36.7594	0.507698			5.61556e-06	TRUE	FALSE	4	orange	18.4515	0.102973	18.3787	18.5243			0.145626								IRF6 cl2 8h C10	3.67462e-06
IRF6 cl2 NT_Plate4	IRF6 NT	0	NT	IRF6	2	HT29	TRUE	IRF6 cl2 NT	0.0175625	5.83136	20.9959	39.5128	0.689018	40	39.0256	0.974419	Undetermined CT		7.30783e-07	TRUE	FALSE	4	orange	18.5169	0.0377002	18.5436	18.4902			0.0533161								IRF6 cl2 NT	4.78199e-07
IRF6 cl3 24h C1_Plate6	IRF6 24h C1	C1	24h	IRF6	3	HT29	TRUE	IRF6 cl3 24h C1	0.822354	0.282168	13.2582	32.1819	2.02985	33.6172	30.7466	2.87064			4.24176e-05	TRUE	FALSE	6	skyblue	18.9237	0.0438341	18.9547	18.8927			0.0619907								IRF6 cl3 24h C1	0.000102065
IRF6 cl3 24h C10_Plate6	IRF6 24h C10	C10	24h	IRF6	3	HT29	TRUE	IRF6 cl3 24h C10	0.286995	1.8009	14.777	34.0569	0.221149	33.9005	34.2133	0.312752			1.48034e-05	TRUE	FALSE	6	skyblue	19.28	0.0851434	19.2198	19.3402			0.120411								IRF6 cl3 24h C10	3.562e-05
IRF6 cl3 2h C1_Plate6	IRF6 2h C1	C1	2h	IRF6	3	HT29	TRUE	IRF6 cl3 2h C1	0.0167802	5.8971	18.8732	37.3618	0.56692	36.9609	37.7626	0.801746			8.65532e-07	TRUE	FALSE	6	skyblue	18.4886	0.0462779	18.5213	18.4559			0.0654469								IRF6 cl3 2h C1	2.08265e-06
IRF6 cl3 2h C10_Plate6	IRF6 2h C10	C10	2h	IRF6	3	HT29	TRUE	IRF6 cl3 2h C10	0.010512	6.57182	19.5479	37.7976	0.52261	38.1671	37.4281	0.739082			5.42217e-07	TRUE	FALSE	6	skyblue	18.2497	0.141163	18.3495	18.1499			0.199635								IRF6 cl3 2h C10	1.30469e-06
IRF6 cl3 4h C1_Plate6	IRF6 4h C1	C1	4h	IRF6	3	HT29	TRUE	IRF6 cl3 4h C1	0.0243297	5.36114	18.3372	36.4887	0.152802	36.3806	36.5967	0.216095			1.25494e-06	TRUE	FALSE	6	skyblue	18.1515	0.124403	18.0635	18.2394			0.175932								IRF6 cl3 4h C1	3.01965e-06
IRF6 cl3 4h C10_Plate6	IRF6 4h C10	C10	4h	IRF6	3	HT29	TRUE	IRF6 cl3 4h C10	0.0316836	4.98012	17.9562	36.1094	0.365349	36.3678	35.8511	0.516682			1.63426e-06	TRUE	FALSE	6	skyblue	18.1533	0.0750821	18.2064	18.1002			0.106182								IRF6 cl3 4h C10	3.93237e-06
IRF6 cl3 8h C1_Plate6	IRF6 8h C1	C1	8h	IRF6	3	HT29	TRUE	IRF6 cl3 8h C1	0.0780382	3.67968	16.6557	34.9318	1.76548	33.6834	36.1802	2.49677			4.02526e-06	TRUE	FALSE	6	skyblue	18.2761	0.169271	18.3958	18.1564			0.239386								IRF6 cl3 8h C1	9.6856e-06
IRF6 cl3 8h C10_Plate6	IRF6 8h C10	C10	8h	IRF6	3	HT29	TRUE	IRF6 cl3 8h C10	0.0268209	5.2205	18.1966	36.5905	0.854784	35.9861	37.195	1.20885			1.38344e-06	TRUE	FALSE	6	skyblue	18.394	0.14857	18.499	18.2889			0.21011								IRF6 cl3 8h C10	3.32884e-06
IRF6 cl3 NT_Plate6	IRF6 NT	0	NT	IRF6	3	HT29	TRUE	IRF6 cl3 NT	0.0215878	5.53364	18.5097	37.2879	1.09368	38.0612	36.5145	1.5467			1.11352e-06	TRUE	FALSE	6	skyblue	18.7782	0.218768	18.9329	18.6235			0.309385								IRF6 cl3 NT	2.67934e-06
IRF8 cl1 24h C1_Plate1	IRF8 24h C1	C1	24h	IRF8	1	HT29	TRUE	IRF8 cl1 24h C1	1.10752	-0.14733	13.7077	33.3556	0.335559	33.1183	33.5929	0.474552			8.96355e-05	TRUE	FALSE	1	dodgerblue								19.6479	0.0439042	19.6168	19.6789			0.0620899	IRF8 cl1 24h C1	7.4741e-05
IRF8 cl1 24h C10_Plate1	IRF8 24h C10	C10	24h	IRF8	1	HT29	TRUE	IRF8 cl1 24h C10	1.07414	-0.103178	13.7519	33.502	0.265206	33.3145	33.6896	0.375057			8.69339e-05	TRUE	FALSE	1	dodgerblue								19.7502	0.0439217	19.7191	19.7812			0.0621147	IRF8 cl1 24h C10	7.24883e-05
IRF8 cl1 2h C1_Plate1	IRF8 2h C1	C1	2h	IRF8	1	HT29	TRUE	IRF8 cl1 2h C1	0.205242	2.2846	16.1397	34.6875	0.419486	34.3909	34.9841	0.593243			1.6611e-05	TRUE	FALSE	1	dodgerblue								18.5479	0.0527827	18.5852	18.5105			0.074646	IRF8 cl1 2h C1	1.38508e-05
IRF8 cl1 2h C10_Plate1	IRF8 2h C10	C10	2h	IRF8	1	HT29	TRUE	IRF8 cl1 2h C10	0.294295	1.76467	15.6197	34.4773	1.15916	33.6576	35.2969	1.63929			2.38184e-05	TRUE	FALSE	1	dodgerblue								18.8576	0.0774315	18.8028	18.9123			0.109505	IRF8 cl1 2h C10	1.98605e-05
IRF8 cl1 4h C1_Plate1	IRF8 4h C1	C1	4h	IRF8	1	HT29	TRUE	IRF8 cl1 4h C1	0.181668	2.46063	16.3157	35.1522	1.00063	34.4447	35.8598	1.4151			1.4703e-05	TRUE	FALSE	1	dodgerblue								18.8365	0.0364783	18.8107	18.8623			0.0515881	IRF8 cl1 4h C1	1.22599e-05
IRF8 cl1 4h C10_Plate1	IRF8 4h C10	C10	4h	IRF8	1	HT29	TRUE	IRF8 cl1 4h C10	0.421513	1.24635	15.1014	33.9156	0.258457	33.7328	34.0983	0.365513			3.41146e-05	TRUE	FALSE	1	dodgerblue								18.8142	0.0528582	18.7768	18.8515			0.0747528	IRF8 cl1 4h C10	2.84459e-05
IRF8 cl1 8h C1_Plate1	IRF8 8h C1	C1	8h	IRF8	1	HT29	TRUE	IRF8 cl1 8h C1	0.37149	1.42861	15.2837	34.0639	0.212078	34.2138	33.9139	0.299923			3.00661e-05	TRUE	FALSE	1	dodgerblue								18.7802	0.0993007	18.71	18.8504			0.140432	IRF8 cl1 8h C1	2.50701e-05
IRF8 cl1 8h C10_Plate1	IRF8 8h C10	C10	8h	IRF8	1	HT29	TRUE	IRF8 cl1 8h C10	0.479758	1.05962	14.9147	33.7086	0.139183	33.6102	33.807	0.196835			3.88286e-05	TRUE	FALSE	1	dodgerblue								18.7939		18.7939					IRF8 cl1 8h C10	3.23766e-05
IRF8 cl1 NT_Plate1	IRF8 NT	0	NT	IRF8	1	HT29	TRUE	IRF8 cl1 NT	0.254758	1.9728	15.8279	34.808	0.630269	34.3623	35.2536	0.891335			2.06185e-05	TRUE	FALSE	1	dodgerblue								18.9801	0.00349313	18.9776	18.9826			0.00494003	IRF8 cl1 NT	1.71924e-05
IRF8 cl2 24h C1_Plate3	IRF8 24h C1	C1	24h	IRF8	2	HT29	TRUE	IRF8 cl2 24h C1	1.03189	-0.0452871	13.7087	33.0462	0.234606	32.8803	33.2121	0.331783			8.04789e-05	TRUE	FALSE	3	gray50	19.3375	0.00654659	19.3421	19.3328			0.00925827								IRF8 cl2 24h C1	7.46899e-05
IRF8 cl2 24h C10_Plate3	IRF8 24h C10	C10	24h	IRF8	2	HT29	TRUE	IRF8 cl2 24h C10	0.898852	0.153845	13.9079	33.4074	0.300056	33.1953	33.6196	0.424343			7.01031e-05	TRUE	FALSE	3	gray50	19.4996	0.0687553	19.451	19.5482			0.0972347								IRF8 cl2 24h C10	6.50605e-05
IRF8 cl2 2h C1_Plate3	IRF8 2h C1	C1	2h	IRF8	2	HT29	TRUE	IRF8 cl2 2h C1	0.127588	2.97044	16.7245	35.5262	0.522831	35.8959	35.1565	0.739395			9.9508e-06	TRUE	FALSE	3	gray50	18.8018	0.0277576	18.8214	18.7821			0.0392551								IRF8 cl2 2h C1	9.23502e-06
IRF8 cl2 2h C10_Plate3	IRF8 2h C10	C10	2h	IRF8	2	HT29	TRUE	IRF8 cl2 2h C10	0.159626	2.64723	16.4012	35.0181	1.04299	34.2806	35.7556	1.47501			1.24495e-05	TRUE	FALSE	3	gray50	18.6169	0.0425272	18.5868	18.6469			0.0601425								IRF8 cl2 2h C10	1.1554e-05
IRF8 cl2 4h C1_Plate3	IRF8 4h C1	C1	4h	IRF8	2	HT29	TRUE	IRF8 cl2 4h C1	0.398608	1.32696	15.081	33.6949	0.765357	33.1537	34.2361	1.08238			3.10882e-05	TRUE	FALSE	3	gray50	18.614	0.0565118	18.6539	18.574			0.0799198								IRF8 cl2 4h C1	2.88519e-05
IRF8 cl2 4h C10_Plate3	IRF8 4h C10	C10	4h	IRF8	2	HT29	TRUE	IRF8 cl2 4h C10	0.280164	1.83566	15.5897	34.0944	0.0394441	34.1223	34.0665	0.0557823			2.18505e-05	TRUE	FALSE	3	gray50	18.5047	0.11524	18.4232	18.5862			0.162973								IRF8 cl2 4h C10	2.02788e-05
IRF8 cl2 8h C1_Plate3	IRF8 8h C1	C1	8h	IRF8	2	HT29	TRUE	IRF8 cl2 8h C1	0.623209	0.682212	14.4362	32.876	0.116466	32.7936	32.9583	0.164707			4.86052e-05	TRUE	FALSE	3	gray50	18.4398	0.0425164	18.4698	18.4097			0.0601273								IRF8 cl2 8h C1	4.5109e-05
IRF8 cl2 8h C10_Plate3	IRF8 8h C10	C10	8h	IRF8	2	HT29	TRUE	IRF8 cl2 8h C10	0.559981	0.83655	14.5906	33.3217	0.0420282	33.3514	33.292	0.0594368			4.3674e-05	TRUE	FALSE	3	gray50	18.7311	0.276096	18.5359	18.9264			0.390459								IRF8 cl2 8h C10	4.05324e-05
IRF8 cl2 NT_Plate3	IRF8 NT	0	NT	IRF8	2	HT29	TRUE	IRF8 cl2 NT	0.199194	2.32775	16.0818	34.941	0.0644867	34.9866	34.8954	0.091198			1.55355e-05	TRUE	FALSE	3	gray50	18.8593	0.112918	18.9391	18.7794			0.159691								IRF8 cl2 NT	1.4418e-05
IRF8 cl3 24h C1_Plate5	IRF8 24h C1	C1	24h	IRF8	3	HT29	TRUE	IRF8 cl3 24h C1	0.869764	0.201304	14.8912	33.9314		33.9314					3.37687e-05	TRUE	FALSE	5	purple	19.0403	0.0534166	19.078	19.0025			0.0755424								IRF8 cl3 24h C1	3.29088e-05
IRF8 cl3 24h C10_Plate5	IRF8 24h C10	C10	24h	IRF8	3	HT29	TRUE	IRF8 cl3 24h C10	3.31906	-1.73077	12.9591	31.9863	0.313693	31.7645	32.2081	0.443628			0.000128863	TRUE	FALSE	5	purple	19.0272	0.0752534	19.0804	18.974			0.106424								IRF8 cl3 24h C10	0.000125581
IRF8 cl3 2h C1_Plate5	IRF8 2h C1	C1	2h	IRF8	3	HT29	TRUE	IRF8 cl3 2h C1	0.30606	1.70811	16.398	34.9131	0.413654	34.6206	35.2056	0.584995			1.18828e-05	TRUE	FALSE	5	purple	18.5151	0.0098482	18.5082	18.5221			0.0139275								IRF8 cl3 2h C1	1.15802e-05
IRF8 cl3 2h C10_Plate5	IRF8 2h C10	C10	2h	IRF8	3	HT29	TRUE	IRF8 cl3 2h C10	0.459742	1.1211	15.811	34.3396	0.391824	34.0626	34.6167	0.554123			1.78495e-05	TRUE	FALSE	5	purple	18.5287	0.0754314	18.582	18.4753			0.106676								IRF8 cl3 2h C10	1.7395e-05
IRF8 cl3 4h C1_Plate5	IRF8 4h C1	C1	4h	IRF8	3	HT29	TRUE	IRF8 cl3 4h C1	0.572851	0.803768	15.4936	33.8775	0.0299492	33.8986	33.8563	0.0423546			2.2241e-05	TRUE	FALSE	5	purple	18.3838	0.244151	18.2112	18.5565			0.345282								IRF8 cl3 4h C1	2.16746e-05
IRF8 cl3 4h C10_Plate5	IRF8 4h C10	C10	4h	IRF8	3	HT29	TRUE	IRF8 cl3 4h C10	0.866981	0.205928	14.8958	33.3742	0.854598	32.7699	33.9785	1.20858			3.36606e-05	TRUE	FALSE	5	purple	18.4784	0.00482834	18.4818	18.475			0.00682831								IRF8 cl3 4h C10	3.28035e-05
IRF8 cl3 8h C1_Plate5	IRF8 8h C1	C1	8h	IRF8	3	HT29	TRUE	IRF8 cl3 8h C1	1.49119	-0.57646	14.1134	32.4606	0.803657	31.8924	33.0289	1.13654			5.78954e-05	TRUE	FALSE	5	purple	18.3472	0.388783	18.0723	18.6222			0.549822								IRF8 cl3 8h C1	5.64212e-05
IRF8 cl3 8h C10_Plate5	IRF8 8h C10	C10	8h	IRF8	3	HT29	TRUE	IRF8 cl3 8h C10	0.954471	0.0672264	14.7571	33.1977	0.778758	33.7484	32.647	1.10133			3.70574e-05	TRUE	FALSE	5	purple	18.4406	0.0833267	18.4995	18.3817			0.117842								IRF8 cl3 8h C10	3.61138e-05
IRF8 cl3 NT_Plate5	IRF8 NT	0	NT	IRF8	3	HT29	TRUE	IRF8 cl3 NT	0.532023	0.910439	15.6003	34.4343	1.53908	35.5225	33.346	2.17658			2.06559e-05	TRUE	FALSE	5	purple	18.834	0.00634833	18.8384	18.8295			0.00897789								IRF8 cl3 NT	2.01299e-05

### Sheet: Raw IFNB1 IFI6
Sample	Condition	Group1	Group2	Group3	Rep	Cell	Good	Sample.Name	RQ	Delta.Delta.Ct	Delta.Ct.Mean	Ct.Mean	Ct.SD	CT_rep1	CT_rep2	Ct.Mean_ACTB	Ct.SD_ACTB	CT_rep1_ACTB	CT_rep2_ACTB	InfoQuant_rep1_ACTB	InfoQuant_rep2_ACTB	Diff_CTrep_ACTB	Diff_CTrep	InfoQuant_rep1	InfoQuant_rep2	Normalized.Quantity	Keep	Group3_keep	PlateNumber	PlateColor	Sample_o	Normalized.Quantity.O
Vide cl1 24h C1_Plate1	Vide 24h C1	C1	24h	Vide	1	HT29	TRUE	Vide cl1 24h C1	3.54454	-1.8256	1.55149	20.717	0.0409317	20.746	20.6881	19.1656	0.138828	19.2637	19.0674			0.196333	0.0578861			0.474987	TRUE	TRUE	1	dodgerblue	Vide cl1 24h C1	0.341158
Vide cl1 24h C1_Plate2	Vide 24h C1	C1	24h	Vide	1	HT29	TRUE	Vide cl1 24h C1	4.17399	-2.06143	1.55427	20.788	0.00567263	20.7921	20.784	19.2338		19.2338					0.00802231			0.466703	TRUE	TRUE	2	darkred	Vide cl1 24h C1	0.340501
Vide cl1 24h C10_Plate1	Vide 24h C10	C10	24h	Vide	1	HT29	TRUE	Vide cl1 24h C10	5.12888	-2.35864	1.01844	20.3292	0.0151796	20.3399	20.3185	19.3108		19.3108					0.0214672			0.687297	TRUE	TRUE	1	dodgerblue	Vide cl1 24h C10	0.493649
Vide cl1 24h C10_Plate2	Vide 24h C10	C10	24h	Vide	1	HT29	TRUE	Vide cl1 24h C10	6.6262	-2.72818	0.887516	20.3509	0.0637935	20.396	20.3057	19.4633		19.4633					0.0902176			0.74089	TRUE	TRUE	2	darkred	Vide cl1 24h C10	0.540544
Vide cl1 2h C1_Plate1	Vide 2h C1	C1	2h	Vide	1	HT29	TRUE	Vide cl1 2h C1	0.103271	3.27549	6.65257	24.7341	0.018751	24.7209	24.7474	18.0815	0.0206445	18.0669	18.0961			0.0291958	0.0265179			0.0138389	TRUE	TRUE	1	dodgerblue	Vide cl1 2h C1	0.00993975
Vide cl1 2h C1_Plate2	Vide 2h C1	C1	2h	Vide	1	HT29	TRUE	Vide cl1 2h C1	0.115052	3.11964	6.73534	24.9872	0.226252	25.1472	24.8273	18.2519	0.161338	18.366	18.1378			0.228167	0.319969			0.0128642	TRUE	TRUE	2	darkred	Vide cl1 2h C1	0.00938557
Vide cl1 2h C10_Plate1	Vide 2h C10	C10	2h	Vide	1	HT29	TRUE	Vide cl1 2h C10	0.105146	3.24954	6.62662	24.7976	0.0882481	24.86	24.7352	18.171	0.090669	18.1069	18.2351			0.128225	0.124802			0.0140901	TRUE	TRUE	1	dodgerblue	Vide cl1 2h C10	0.0101202
Vide cl1 2h C10_Plate2	Vide 2h C10	C10	2h	Vide	1	HT29	TRUE	Vide cl1 2h C10	0.113804	3.13538	6.75107	25.0217	0.189303	25.1555	24.8878	18.2706	0.197735	18.4104	18.1308			0.27964	0.267715			0.0127247	TRUE	TRUE	2	darkred	Vide cl1 2h C10	0.00928378
Vide cl1 4h C1_Plate1	Vide 4h C1	C1	4h	Vide	1	HT29	TRUE	Vide cl1 4h C1	0.431326	1.21315	4.59024	23.1711	0.0863586	23.2321	23.11	18.5808	0.563775	18.1822	18.9795			0.797298	0.122129			0.0578	TRUE	TRUE	1	dodgerblue	Vide cl1 4h C1	0.0415146
Vide cl1 4h C1_Plate2	Vide 4h C1	C1	4h	Vide	1	HT29	TRUE	Vide cl1 4h C1	0.457285	1.12883	4.74453	23.442	0.209359	23.59	23.2939	18.6974	0.220144	18.5418	18.8531			0.311331	0.296078			0.0511301	TRUE	TRUE	2	darkred	Vide cl1 4h C1	0.0373039
Vide cl1 4h C10_Plate1	Vide 4h C10	C10	4h	Vide	1	HT29	TRUE	Vide cl1 4h C10	0.292412	1.77392	5.15101	23.2135	0.167387	23.0952	23.3319	18.0625	0.132921	17.9685	18.1565			0.187979	0.236721			0.0391848	TRUE	TRUE	1	dodgerblue	Vide cl1 4h C10	0.0281444
Vide cl1 4h C10_Plate2	Vide 4h C10	C10	4h	Vide	1	HT29	TRUE	Vide cl1 4h C10	0.374507	1.41693	5.03263	23.2646	0.183478	23.3943	23.1349	18.232	0.0907742	18.2961	18.1678			0.128374	0.259478			0.0418745	TRUE	TRUE	2	darkred	Vide cl1 4h C10	0.0305511
Vide cl1 8h C1_Plate1	Vide 8h C1	C1	8h	Vide	1	HT29	TRUE	Vide cl1 8h C1	1	0	3.37709	21.7612	0.177152	21.636	21.8865	18.3841	0.473651	18.0492	18.7191			0.669844	0.25053			0.134005	TRUE	TRUE	1	dodgerblue	Vide cl1 8h C1	0.0962489
Vide cl1 8h C1_Plate2	Vide 8h C1	C1	8h	Vide	1	HT29	TRUE	Vide cl1 8h C1	1	0	3.6157	21.7934	0.179359	21.9202	21.6665	18.1777	0.0373023	18.204	18.1513			0.0527534	0.253653			0.111812	TRUE	TRUE	2	darkred	Vide cl1 8h C1	0.0815768
Vide cl1 8h C10_Plate1	Vide 8h C10	C10	8h	Vide	1	HT29	TRUE	Vide cl1 8h C10	0.765314	0.385876	3.76296	21.5583	0.0879352	21.4961	21.6204	17.7953	0.195339	17.6572	17.9334			0.276251	0.124359			0.102556	TRUE	TRUE	1	dodgerblue	Vide cl1 8h C10	0.0736607
Vide cl1 8h C10_Plate2	Vide 8h C10	C10	8h	Vide	1	HT29	TRUE	Vide cl1 8h C10	1.49719	-0.582254	3.03344	21.7361	0.0118942	21.7445	21.7277	18.7027	0.804348	18.1339	19.2714			1.13752	0.0168209			0.167404	TRUE	TRUE	2	darkred	Vide cl1 8h C10	0.122136
Vide cl1 NT_Plate1	Vide NT	0	NT	Vide	1	HT29	TRUE	Vide cl1 NT	0.0258306	5.27478	8.65186	27.2402	0.0205447	27.2547	27.2257	18.5883	0.0888631	18.6512	18.5255			0.125671	0.0290546			0.00346144	TRUE	TRUE	1	dodgerblue	Vide cl1 NT	0.00248617
Vide cl1 NT_Plate2	Vide NT	0	NT	Vide	1	HT29	TRUE	Vide cl1 NT	0.0270416	5.20867	8.82437	27.6432	0.397507	27.9243	27.3621	18.8189	0.311326	19.039	18.5987			0.440281	0.56216			0.00302359	TRUE	TRUE	2	darkred	Vide cl1 NT	0.00220597
Vide cl2 24h C1_Plate3	Vide 24h C1	C1	24h	Vide	2	HT29	TRUE	Vide cl2 24h C1	3.77235	-1.91547	0.79604	20.1569	0.0395722	20.129	20.1849	19.3609	0.1287	19.2699	19.4519			0.182009	0.0559635			0.435741	TRUE	TRUE	3	gray50	Vide cl2 24h C1	0.575928
Vide cl2 24h C1_Plate4	Vide 24h C1	C1	24h	Vide	2	HT29	TRUE	Vide cl2 24h C1	3.22892	-1.69105	1.42271	20.6099	0.380878	20.8792	20.3406	19.1872	0.194188	19.3245	19.0499			0.274624	0.538643			0.311995	TRUE	TRUE	4	orange	Vide cl2 24h C1	0.373011
Vide cl2 24h C10_Plate3	Vide 24h C10	C10	24h	Vide	2	HT29	TRUE	Vide cl2 24h C10	5.53262	-2.46796	0.243543	19.6724	0.168273	19.7914	19.5534	19.4289	0.0408494	19.4577	19.4			0.0577698	0.237974			0.639067	TRUE	TRUE	3	gray50	Vide cl2 24h C10	0.844669
Vide cl2 24h C10_Plate4	Vide 24h C10	C10	24h	Vide	2	HT29	TRUE	Vide cl2 24h C10	6.41375	-2.68117	0.432592	19.7505	0.173431	19.8732	19.6279	19.318	0.126515	19.4074	19.2285			0.178919	0.245268			0.61973	TRUE	TRUE	4	orange	Vide cl2 24h C10	0.740929
Vide cl2 2h C1_Plate3	Vide 2h C1	C1	2h	Vide	2	HT29	TRUE	Vide cl2 2h C1	0.0994742	3.32953	6.04104	24.0032	0.306184	24.2197	23.7867	17.9621		17.9621					0.43301			0.0114902	TRUE	TRUE	3	gray50	Vide cl2 2h C1	0.0151868
Vide cl2 2h C1_Plate4	Vide 2h C1	C1	2h	Vide	2	HT29	TRUE	Vide cl2 2h C1	0.165313	2.59673	5.71049	24.0751	0.0996635	24.0046	24.1455	18.3646	0.0625715	18.3203	18.4088			0.0884895	0.140945			0.0159734	TRUE	TRUE	4	orange	Vide cl2 2h C1	0.0190973
Vide cl2 2h C10_Plate3	Vide 2h C10	C10	2h	Vide	2	HT29	TRUE	Vide cl2 2h C10	0.168979	2.56508	5.27659	23.5089	0.0267326	23.5278	23.49	18.2323	0.100489	18.1613	18.3034			0.142113	0.0378056			0.0195186	TRUE	TRUE	3	gray50	Vide cl2 2h C10	0.0257982
Vide cl2 2h C10_Plate4	Vide 2h C10	C10	2h	Vide	2	HT29	TRUE	Vide cl2 2h C10	0.213316	2.22893	5.34269	23.7679	0.027121	23.7871	23.7487	18.4252		18.4252					0.0383549			0.0206117	TRUE	TRUE	4	orange	Vide cl2 2h C10	0.0246427
Vide cl2 4h C1_Plate3	Vide 4h C1	C1	4h	Vide	2	HT29	TRUE	Vide cl2 4h C1	0.3327	1.58771	4.29921	22.2295	0.0931479	22.1636	22.2954	17.9303		17.9303					0.131731			0.0384298	TRUE	TRUE	3	gray50	Vide cl2 4h C1	0.0507935
Vide cl2 4h C1_Plate4	Vide 4h C1	C1	4h	Vide	2	HT29	TRUE	Vide cl2 4h C1	0.64465	0.633412	3.74717	22.1498	0.0386618	22.1771	22.1224	18.4026	0.0107653	18.4102	18.395			0.0152245	0.0546761			0.0622894	TRUE	TRUE	4	orange	Vide cl2 4h C1	0.0744712
Vide cl2 4h C10_Plate3	Vide 4h C10	C10	4h	Vide	2	HT29	TRUE	Vide cl2 4h C10	0.385836	1.37394	4.08544	22.2136	0.00173308	22.2123	22.2148	18.1281		18.1281					0.00245094			0.0445676	TRUE	TRUE	3	gray50	Vide cl2 4h C10	0.0589059
Vide cl2 4h C10_Plate4	Vide 4h C10	C10	4h	Vide	2	HT29	TRUE	Vide cl2 4h C10	0.398908	1.32587	4.43963	22.5473	0.0285358	22.5675	22.5272	18.1077	0.13006	18.1997	18.0157			0.183933	0.0403557			0.0385445	TRUE	TRUE	4	orange	Vide cl2 4h C10	0.0460826
Vide cl2 8h C1_Plate3	Vide 8h C1	C1	8h	Vide	2	HT29	TRUE	Vide cl2 8h C1	1	0	2.7115	21.1417	0.0439366	21.1106	21.1728	18.4302	0.0182263	18.4173	18.4431			0.0257759	0.0621357			0.115509	TRUE	TRUE	3	gray50	Vide cl2 8h C1	0.152671
Vide cl2 8h C1_Plate4	Vide 8h C1	C1	8h	Vide	2	HT29	TRUE	Vide cl2 8h C1	1	0	3.11376	21.3653	0.0228294	21.3491	21.3814	18.2515	0.0896265	18.3149	18.1881			0.126751	0.0322857			0.0966252	TRUE	TRUE	4	orange	Vide cl2 8h C1	0.115522
Vide cl2 8h C10_Plate3	Vide 8h C10	C10	8h	Vide	2	HT29	TRUE	Vide cl2 8h C10	0.888411	0.1707	2.88221	21.0265	0.0134924	21.0361	21.017	18.1443	0.0503861	18.1087	18.18			0.0712566	0.0190811			0.10262	TRUE	TRUE	3	gray50	Vide cl2 8h C10	0.135634
Vide cl2 8h C10_Plate4	Vide 8h C10	C10	8h	Vide	2	HT29	TRUE	Vide cl2 8h C10	1.02628	-0.0374269	3.07633	21.1687	0.106238	21.2438	21.0936	18.0924	0.170161	18.2127	17.9721			0.240644	0.150244			0.0991646	TRUE	TRUE	4	orange	Vide cl2 8h C10	0.118558
Vide cl2 NT_Plate3	Vide NT	0	NT	Vide	2	HT29	TRUE	Vide cl2 NT	0.0468306	4.41641	7.12791	25.3354	0.0352037	25.3603	25.3105	18.2075	0.103103	18.2804	18.1346			0.145809	0.0497856			0.00540935	TRUE	TRUE	3	gray50	Vide cl2 NT	0.00714966
Vide cl2 NT_Plate4	Vide NT	0	NT	Vide	2	HT29	TRUE	Vide cl2 NT	0.048468	4.36682	7.48059	25.6951	0.120501	25.7803	25.6099	18.2145		18.2145					0.170414			0.00468323	TRUE	TRUE	4	orange	Vide cl2 NT	0.00559912
Vide cl3 24h C1_Plate5	Vide 24h C1	C1	24h	Vide	3	HT29	TRUE	Vide cl3 24h C1	3.10956	-1.63671	0.8502	20.7989	0.236912	20.6314	20.9664	19.9487	0.0833078	20.0076	19.8898			0.117815	0.335045			0.4429	TRUE	TRUE	5	purple	Vide cl3 24h C1	0.554708
Vide cl3 24h C1_Plate6	Vide 24h C1	C1	24h	Vide	3	HT29	TRUE	Vide cl3 24h C1	3.4102	-1.76986	1.24857	20.4446	0.0219744	20.429	20.4601	19.196	0.122564	19.2826	19.1093			0.173332	0.0310764			0.436483	TRUE	TRUE	6	skyblue	Vide cl3 24h C1	0.420866
Vide cl3 24h C10_Plate5	Vide 24h C10	C10	24h	Vide	3	HT29	TRUE	Vide cl3 24h C10	4.61163	-2.20528	0.281634	20.2457	0.192129	20.1098	20.3815	19.964	0.012934	19.9732	19.9549			0.0182915	0.271711			0.656842	TRUE	TRUE	5	purple	Vide cl3 24h C10	0.822659
Vide cl3 24h C10_Plate6	Vide 24h C10	C10	24h	Vide	3	HT29	TRUE	Vide cl3 24h C10	4.89589	-2.29157	0.726854	19.958	0.0164717	19.9464	19.9697	19.2312	0.0815275	19.1735	19.2888			0.115297	0.0232944			0.626641	TRUE	TRUE	6	skyblue	Vide cl3 24h C10	0.60422
Vide cl3 2h C1_Plate5	Vide 2h C1	C1	2h	Vide	3	HT29	TRUE	Vide cl3 2h C1	0.0775455	3.68881	6.17572	24.7171	0.0888536	24.7799	24.6542	18.5413	0.00989675	18.5343	18.5483			0.0139961	0.125658			0.0110449	TRUE	TRUE	5	purple	Vide cl3 2h C1	0.0138332
Vide cl3 2h C1_Plate6	Vide 2h C1	C1	2h	Vide	3	HT29	TRUE	Vide cl3 2h C1	0.100475	3.31509	6.33352	24.539	0.0996689	24.6095	24.4685	18.2055	0.101908	18.2775	18.1334			0.144119	0.140953			0.0128601	TRUE	TRUE	6	skyblue	Vide cl3 2h C1	0.0124
Vide cl3 2h C10_Plate5	Vide 2h C10	C10	2h	Vide	3	HT29	TRUE	Vide cl3 2h C10	0.0841955	3.57011	6.05702	24.4742	0.259575	24.6577	24.2906	18.4171	0.139375	18.3186	18.5157			0.197105	0.367094			0.0119921	TRUE	TRUE	5	purple	Vide cl3 2h C10	0.0150195
Vide cl3 2h C10_Plate6	Vide 2h C10	C10	2h	Vide	3	HT29	TRUE	Vide cl3 2h C10	0.105698	3.24199	6.26041	24.2551	0.0160293	24.2664	24.2437	17.9946	0.00197989	17.9932	17.996			0.00279999	0.0226688			0.0135286	TRUE	TRUE	6	skyblue	Vide cl3 2h C10	0.0130445
Vide cl3 4h C1_Plate5	Vide 4h C1	C1	4h	Vide	3	HT29	TRUE	Vide cl3 4h C1	0.279548	1.83883	4.32574	23.0455	0.087482	22.9836	23.1073	18.7197	0.113879	18.6392	18.8002			0.161049	0.123718			0.0398165	TRUE	TRUE	5	purple	Vide cl3 4h C1	0.049868
Vide cl3 4h C1_Plate6	Vide 4h C1	C1	4h	Vide	3	HT29	TRUE	Vide cl3 4h C1	0.302684	1.72412	4.74254	22.9803	0.199756	22.839	23.1215	18.2377	0.238864	18.0688	18.4066			0.337805	0.282497			0.0387415	TRUE	TRUE	6	skyblue	Vide cl3 4h C1	0.0373553
Vide cl3 4h C10_Plate5	Vide 4h C10	C10	4h	Vide	3	HT29	TRUE	Vide cl3 4h C10	0.354398	1.49656	3.98347	22.6069	0.278005	22.4103	22.8034	18.6234	0.0375896	18.5968	18.65			0.0531597	0.393158			0.0504775	TRUE	TRUE	5	purple	Vide cl3 4h C10	0.0632203
Vide cl3 4h C10_Plate6	Vide 4h C10	C10	4h	Vide	3	HT29	TRUE	Vide cl3 4h C10	0.364907	1.4544	4.47283	22.4975	0.161739	22.3831	22.6118	18.0246	0.162064	17.9101	18.1392			0.229193	0.228733			0.0467056	TRUE	TRUE	6	skyblue	Vide cl3 4h C10	0.0450345
Vide cl3 8h C1_Plate5	Vide 8h C1	C1	8h	Vide	3	HT29	TRUE	Vide cl3 8h C1	1	0	2.48691	21.3722	0.0750672	21.4253	21.3192	18.8853	0.108634	18.8085	18.9622			0.153631	0.106161			0.142432	TRUE	TRUE	5	purple	Vide cl3 8h C1	0.178388
Vide cl3 8h C1_Plate6	Vide 8h C1	C1	8h	Vide	3	HT29	TRUE	Vide cl3 8h C1	1	0	3.01843	21.335	0.0201765	21.3493	21.3208	18.3166	0.0207443	18.3313	18.302			0.0293369	0.0285339			0.127993	TRUE	TRUE	6	skyblue	Vide cl3 8h C1	0.123414
Vide cl3 8h C10_Plate5	Vide 8h C10	C10	8h	Vide	3	HT29	TRUE	Vide cl3 8h C10	0.737773	0.438751	2.92566	21.6309	0.149675	21.7368	21.5251	18.7053	0.0161965	18.6938	18.7167			0.0229053	0.211672			0.105082	TRUE	TRUE	5	purple	Vide cl3 8h C10	0.13161
Vide cl3 8h C10_Plate6	Vide 8h C10	C10	8h	Vide	3	HT29	TRUE	Vide cl3 8h C10	0.777484	0.363114	3.38154	21.5053	0.168052	21.6242	21.3865	18.1238	0.159485	18.2366	18.011			0.225546	0.237661			0.0995127	TRUE	TRUE	6	skyblue	Vide cl3 8h C10	0.0959522
Vide cl3 NT_Plate5	Vide NT	0	NT	Vide	3	HT29	TRUE	Vide cl3 NT	0.0415433	4.58924	7.07615	25.7226	0.0108247	25.7302	25.7149	18.6464	0.0554464	18.6856	18.6072			0.078413	0.0153084			0.00591708	TRUE	TRUE	5	purple	Vide cl3 NT	0.00741082
Vide cl3 NT_Plate6	Vide NT	0	NT	Vide	3	HT29	TRUE	Vide cl3 NT	0.0488599	4.35521	7.37363	25.7431	0.0203761	25.7287	25.7575	18.3695	0.0812794	18.4269	18.312			0.114946	0.0288162			0.00625373	TRUE	TRUE	6	skyblue	Vide cl3 NT	0.00602998
IRF6 cl1 24h C1_Plate2	IRF6 24h C1	C1	24h	IRF6	1	HT29	TRUE	IRF6 cl1 24h C1	5.52188	-2.46516	1.15054	20.4298	0.00254769	20.4317	20.428	19.2793	0.162729	19.1642	19.3944			0.230133	0.00360298			0.617414	TRUE	FALSE	2	darkred	IRF6 cl1 24h C1	0.450458
IRF6 cl1 24h C10_Plate2	IRF6 24h C10	C10	24h	IRF6	1	HT29	TRUE	IRF6 cl1 24h C10	5.97619	-2.57923	1.03647	20.0886	0.0694661	20.0394	20.1377	19.0521	0.0688943	19.1008	19.0034			0.0974312	0.0982399			0.668212	TRUE	FALSE	2	darkred	IRF6 cl1 24h C10	0.487519
IRF6 cl1 2h C1_Plate2	IRF6 2h C1	C1	2h	IRF6	1	HT29	TRUE	IRF6 cl1 2h C1	0.0909888	3.45817	7.07386	25.291	0.0487137	25.3255	25.2566	18.2172	0.124303	18.1293	18.305			0.175791	0.0688915			0.0101737	TRUE	FALSE	2	darkred	IRF6 cl1 2h C1	0.00742258
IRF6 cl1 2h C10_Plate2	IRF6 2h C10	C10	2h	IRF6	1	HT29	TRUE	IRF6 cl1 2h C10	0.163449	2.61308	6.22878	24.9735	0.0419365	25.0032	24.9439	18.7447	0.253183	18.5657	18.9238			0.358055	0.0593071			0.0182757	TRUE	FALSE	2	darkred	IRF6 cl1 2h C10	0.0133337
IRF6 cl1 4h C1_Plate2	IRF6 4h C1	C1	4h	IRF6	1	HT29	TRUE	IRF6 cl1 4h C1	0.344019	1.53944	5.15514	23.4007	0.116823	23.3181	23.4833	18.2456	0.0381439	18.2726	18.2186			0.0539436	0.165213			0.0384655	TRUE	FALSE	2	darkred	IRF6 cl1 4h C1	0.028064
IRF6 cl1 4h C10_Plate2	IRF6 4h C10	C10	4h	IRF6	1	HT29	TRUE	IRF6 cl1 4h C10	0.34738	1.52542	5.14111	23.7392	0.119419	23.8237	23.6548	18.5981	0.0391379	18.6258	18.5705			0.0553493	0.168884			0.0388413	TRUE	FALSE	2	darkred	IRF6 cl1 4h C10	0.0283381
IRF6 cl1 8h C1_Plate2	IRF6 8h C1	C1	8h	IRF6	1	HT29	TRUE	IRF6 cl1 8h C1	1.11011	-0.150706	3.46499	21.8832	0.135716	21.7872	21.9791	18.4182	0.035375	18.3932	18.4432			0.0500278	0.191931			0.124124	TRUE	FALSE	2	darkred	IRF6 cl1 8h C1	0.0905595
IRF6 cl1 8h C10_Plate2	IRF6 8h C10	C10	8h	IRF6	1	HT29	TRUE	IRF6 cl1 8h C10	1.40463	-0.490191	3.12551	21.6366	0.0279248	21.6564	21.6169	18.5111	0.428565	18.2081	18.8142			0.606083	0.0394917			0.157055	TRUE	FALSE	2	darkred	IRF6 cl1 8h C10	0.114585
IRF6 cl1 NT_Plate2	IRF6 NT	0	NT	IRF6	1	HT29	TRUE	IRF6 cl1 NT	0.0166785	5.90587	9.52156	28.4877	0.15026	28.5939	28.3814	18.9661	0.226739	18.8058	19.1265			0.320658	0.2125			0.00186486	TRUE	FALSE	2	darkred	IRF6 cl1 NT	0.00136058
IRF6 cl2 24h C1_Plate4	IRF6 24h C1	C1	24h	IRF6	2	HT29	TRUE	IRF6 cl2 24h C1	4.55413	-2.18717	0.926586	20.3339	0.00997903	20.341	20.3269	19.4073	0.0529351	19.3699	19.4448			0.0748615	0.0141125			0.440043	TRUE	FALSE	4	orange	IRF6 cl2 24h C1	0.526102
IRF6 cl2 24h C10_Plate4	IRF6 24h C10	C10	24h	IRF6	2	HT29	TRUE	IRF6 cl2 24h C10	5.25352	-2.39328	0.720477	20.0237	0.0371621	19.9974	20.0499	19.3032	0.112607	19.2236	19.3828			0.15925	0.0525551			0.507622	TRUE	FALSE	4	orange	IRF6 cl2 24h C10	0.606897
IRF6 cl2 2h C1_Plate4	IRF6 2h C1	C1	2h	IRF6	2	HT29	TRUE	IRF6 cl2 2h C1	0.104725	3.25532	6.36909	24.6838	0.013375	24.6932	24.6743	18.3147	0.185839	18.4461	18.1833			0.262815	0.0189152			0.0101191	TRUE	FALSE	4	orange	IRF6 cl2 2h C1	0.012098
IRF6 cl2 2h C10_Plate4	IRF6 2h C10	C10	2h	IRF6	2	HT29	TRUE	IRF6 cl2 2h C10	0.0758709	3.72031	6.83407	25.0897	0.0772953	25.1444	25.0351	18.2557	0.0611756	18.2989	18.2124			0.0865154	0.109312			0.00733104	TRUE	FALSE	4	orange	IRF6 cl2 2h C10	0.00876476
IRF6 cl2 4h C1_Plate4	IRF6 4h C1	C1	4h	IRF6	2	HT29	TRUE	IRF6 cl2 4h C1	0.395992	1.33646	4.45022	22.6939	0.00312089	22.6917	22.6961	18.2437	0.00908079	18.2501	18.2373			0.0128422	0.0044136			0.0382628	TRUE	FALSE	4	orange	IRF6 cl2 4h C1	0.0457457
IRF6 cl2 4h C10_Plate4	IRF6 4h C10	C10	4h	IRF6	2	HT29	TRUE	IRF6 cl2 4h C10	0.387905	1.36622	4.47998	22.7758	0.00537322	22.772	22.7796	18.2958		18.2958					0.00759888			0.0374814	TRUE	FALSE	4	orange	IRF6 cl2 4h C10	0.0448116
IRF6 cl2 8h C1_Plate4	IRF6 8h C1	C1	8h	IRF6	2	HT29	TRUE	IRF6 cl2 8h C1	1.26458	-0.338659	2.7751	21.1526	0.0824622	21.2109	21.0943	18.3775	0.08508	18.3173	18.4377			0.120321	0.116619			0.12219	TRUE	FALSE	4	orange	IRF6 cl2 8h C1	0.146087
IRF6 cl2 8h C10_Plate4	IRF6 8h C10	C10	8h	IRF6	2	HT29	TRUE	IRF6 cl2 8h C10	0.998575	0.00205708	3.11582	21.425	0.093504	21.4911	21.3589	18.3092	0.1465	18.2056	18.4128			0.207182	0.132235			0.0964875	TRUE	FALSE	4	orange	IRF6 cl2 8h C10	0.115357
IRF6 cl2 NT_Plate4	IRF6 NT	0	NT	IRF6	2	HT29	TRUE	IRF6 cl2 NT	0.0152834	6.03189	9.14565	27.786	0.216963	27.9394	27.6326	18.6403	0.166699	18.7582	18.5224			0.235748	0.306831			0.00147677	TRUE	FALSE	4	orange	IRF6 cl2 NT	0.00176557
IRF6 cl3 24h C1_Plate6	IRF6 24h C1	C1	24h	IRF6	3	HT29	TRUE	IRF6 cl3 24h C1	2.52115	-1.33408	1.68435	20.5919	0.0252058	20.6097	20.574	18.9075	0.058663	18.866	18.949			0.082962	0.0356464			0.322689	TRUE	FALSE	6	skyblue	IRF6 cl3 24h C1	0.311144
IRF6 cl3 24h C10_Plate6	IRF6 24h C10	C10	24h	IRF6	3	HT29	TRUE	IRF6 cl3 24h C10	3.56917	-1.83559	1.18284	20.4541	0.0735311	20.5061	20.4021	19.2712	0.117493	19.3543	19.1882			0.166161	0.103989			0.45683	TRUE	FALSE	6	skyblue	IRF6 cl3 24h C10	0.440485
IRF6 cl3 2h C1_Plate6	IRF6 2h C1	C1	2h	IRF6	3	HT29	TRUE	IRF6 cl3 2h C1	0.066232	3.91633	6.93475	25.7728	0.0515419	25.7364	25.8093	18.8381	0.0548745	18.7993	18.8769			0.0776043	0.0728912			0.00847724	TRUE	FALSE	6	skyblue	IRF6 cl3 2h C1	0.00817393
IRF6 cl3 2h C10_Plate6	IRF6 2h C10	C10	2h	IRF6	3	HT29	TRUE	IRF6 cl3 2h C10	0.0698628	3.83933	6.85776	25.2195	0.00849276	25.2134	25.2255	18.3617	0.195429	18.4999	18.2235			0.276379	0.0120106			0.00894195	TRUE	FALSE	6	skyblue	IRF6 cl3 2h C10	0.00862202
IRF6 cl3 4h C1_Plate6	IRF6 4h C1	C1	4h	IRF6	3	HT29	TRUE	IRF6 cl3 4h C1	0.305597	1.7103	4.72872	23.1706	0.00227391	23.1689	23.1722	18.4418	0.131972	18.3485	18.5351			0.186636	0.00321579			0.0391143	TRUE	FALSE	6	skyblue	IRF6 cl3 4h C1	0.0377149
IRF6 cl3 4h C10_Plate6	IRF6 4h C10	C10	4h	IRF6	3	HT29	TRUE	IRF6 cl3 4h C10	0.236514	2.08	5.09843	23.3532	0.113238	23.4332	23.2731	18.2547	0.0389841	18.2823	18.2272			0.0551319	0.160143			0.0302721	TRUE	FALSE	6	skyblue	IRF6 cl3 4h C10	0.029189
IRF6 cl3 8h C1_Plate6	IRF6 8h C1	C1	8h	IRF6	3	HT29	TRUE	IRF6 cl3 8h C1	0.712091	0.489867	3.50829	21.7443	0.0155883	21.7553	21.7332	18.236	0.00671113	18.2407	18.2312			0.00949097	0.0220451			0.0911427	TRUE	FALSE	6	skyblue	IRF6 cl3 8h C1	0.0878817
IRF6 cl3 8h C10_Plate6	IRF6 8h C10	C10	8h	IRF6	3	HT29	TRUE	IRF6 cl3 8h C10	0.63027	0.665958	3.68438	22.0976	0.173497	22.2202	21.9749	18.4132	0.083618	18.354	18.4723			0.118254	0.245361			0.0806702	TRUE	FALSE	6	skyblue	IRF6 cl3 8h C10	0.0777839
IRF6 cl3 NT_Plate6	IRF6 NT	0	NT	IRF6	3	HT29	TRUE	IRF6 cl3 NT	0.0123175	6.34315	9.36158	28.0107	0.101386	28.0823	27.939	18.6491	0.581439	19.0602	18.2379			0.822279	0.143381			0.00157655	TRUE	FALSE	6	skyblue	IRF6 cl3 NT	0.00152014
IRF8 cl1 24h C1_Plate1	IRF8 24h C1	C1	24h	IRF8	1	HT29	TRUE	IRF8 cl1 24h C1	1.4479	-0.533966	2.84312	22.1277	0.0680176	22.1758	22.0796	19.2846	0.0417247	19.2551	19.3141			0.0590076	0.0961914			0.194027	TRUE	FALSE	1	dodgerblue	IRF8 cl1 24h C1	0.139359
IRF8 cl1 24h C10_Plate1	IRF8 24h C10	C10	24h	IRF8	1	HT29	TRUE	IRF8 cl1 24h C10	3.26995	-1.70927	1.66782	21.1248	0.207383	20.9782	21.2715	19.457	0.155022	19.3474	19.5666			0.219234	0.293283			0.438191	TRUE	FALSE	1	dodgerblue	IRF8 cl1 24h C10	0.314729
IRF8 cl1 2h C1_Plate1	IRF8 2h C1	C1	2h	IRF8	1	HT29	TRUE	IRF8 cl1 2h C1	0.0392738	4.67029	8.04738	26.015	0.00742324	26.0097	26.0202	17.9676	0.0191421	17.9541	17.9811			0.027071	0.010498			0.0052629	TRUE	FALSE	1	dodgerblue	IRF8 cl1 2h C1	0.00378006
IRF8 cl1 2h C10_Plate1	IRF8 2h C10	C10	2h	IRF8	1	HT29	TRUE	IRF8 cl1 2h C10	0.0347809	4.84556	8.22265	26.4902	0.231642	26.3264	26.654	18.2676	0.0715107	18.217	18.3181			0.101131	0.327591			0.00466083	TRUE	FALSE	1	dodgerblue	IRF8 cl1 2h C10	0.00334762
IRF8 cl1 4h C1_Plate1	IRF8 4h C1	C1	4h	IRF8	1	HT29	TRUE	IRF8 cl1 4h C1	0.120849	3.04872	6.42581	24.8937	0.23425	24.7281	25.0594	18.4679	0.00412297	18.465	18.4708			0.00583076	0.33128			0.0161944	TRUE	FALSE	1	dodgerblue	IRF8 cl1 4h C1	0.0116316
IRF8 cl1 4h C10_Plate1	IRF8 4h C10	C10	4h	IRF8	1	HT29	TRUE	IRF8 cl1 4h C10	0.120854	3.04866	6.42575	24.9398	0.0165162	24.9514	24.9281	18.514	0.315047	18.2912	18.7368			0.445543	0.0233574			0.0161951	TRUE	FALSE	1	dodgerblue	IRF8 cl1 4h C10	0.0116321
IRF8 cl1 8h C1_Plate1	IRF8 8h C1	C1	8h	IRF8	1	HT29	TRUE	IRF8 cl1 8h C1	0.461155	1.11668	4.49376	23.1201	0.00113021	23.1193	23.1209	18.6263	0.00246542	18.6246	18.628			0.00348663	0.00159836			0.0617972	TRUE	FALSE	1	dodgerblue	IRF8 cl1 8h C1	0.0443856
IRF8 cl1 8h C10_Plate1	IRF8 8h C10	C10	8h	IRF8	1	HT29	TRUE	IRF8 cl1 8h C10	0.43777	1.19176	4.56884	23.3819	0.0364621	23.3561	23.4076	18.813	0.657162	18.3483	19.2777			0.929367	0.0515652			0.0586636	TRUE	FALSE	1	dodgerblue	IRF8 cl1 8h C10	0.0421349
IRF8 cl1 NT_Plate1	IRF8 NT	0	NT	IRF8	1	HT29	TRUE	IRF8 cl1 NT	0.00530179	7.5593	10.9364	29.2927	0.0841845	29.3522	29.2331	18.3563	0.00573871	18.3522	18.3603			0.00811577	0.119055			0.000710469	TRUE	FALSE	1	dodgerblue	IRF8 cl1 NT	0.000510292
IRF8 cl2 24h C1_Plate3	IRF8 24h C1	C1	24h	IRF8	2	HT29	TRUE	IRF8 cl2 24h C1	1.44719	-0.533251	2.17825	21.6566	0.107692	21.7327	21.5804	19.4783	0.193581	19.3414	19.6152			0.273766	0.1523			0.167163	TRUE	FALSE	3	gray50	IRF8 cl2 24h C1	0.220943
IRF8 cl2 24h C10_Plate3	IRF8 24h C10	C10	24h	IRF8	2	HT29	TRUE	IRF8 cl2 24h C10	2.59586	-1.37621	1.33529	20.993	0.00485397	20.9896	20.9965	19.6577	0.104215	19.584	19.7314			0.147383	0.00686455			0.299845	TRUE	FALSE	3	gray50	IRF8 cl2 24h C10	0.396311
IRF8 cl2 2h C1_Plate3	IRF8 2h C1	C1	2h	IRF8	2	HT29	TRUE	IRF8 cl2 2h C1	0.0220508	5.50303	8.21453	26.8254	0.0173186	26.8376	26.8131	18.6109	0.0838904	18.6702	18.5515			0.118639	0.0244923			0.00254706	TRUE	FALSE	3	gray50	IRF8 cl2 2h C1	0.0033665
IRF8 cl2 2h C10_Plate3	IRF8 2h C10	C10	2h	IRF8	2	HT29	TRUE	IRF8 cl2 2h C10	0.0341936	4.87013	7.58164	26.0702	0.0621481	26.0262	26.1141	18.4885		18.4885					0.0878906			0.00394967	TRUE	FALSE	3	gray50	IRF8 cl2 2h C10	0.00522035
IRF8 cl2 4h C1_Plate3	IRF8 4h C1	C1	4h	IRF8	2	HT29	TRUE	IRF8 cl2 4h C1	0.152892	2.70941	5.42092	24.1608	0.225891	24.0011	24.3206	18.7399	0.0832714	18.681	18.7988			0.117764	0.319458			0.0176604	TRUE	FALSE	3	gray50	IRF8 cl2 4h C1	0.0233421
IRF8 cl2 4h C10_Plate3	IRF8 4h C10	C10	4h	IRF8	2	HT29	TRUE	IRF8 cl2 4h C10	0.115795	3.11036	5.82186	24.4713	0.114397	24.5522	24.3904	18.6495	0.081719	18.5917	18.7072			0.115568	0.161781			0.0133754	TRUE	FALSE	3	gray50	IRF8 cl2 4h C10	0.0176785
IRF8 cl2 8h C1_Plate3	IRF8 8h C1	C1	8h	IRF8	2	HT29	TRUE	IRF8 cl2 8h C1	0.411443	1.28124	3.99274	22.4483	0.0699732	22.4978	22.3988	18.4555	0.0302432	18.4769	18.4342			0.0427704	0.0989571			0.0475254	TRUE	FALSE	3	gray50	IRF8 cl2 8h C1	0.0628153
IRF8 cl2 8h C10_Plate3	IRF8 8h C10	C10	8h	IRF8	2	HT29	TRUE	IRF8 cl2 8h C10	0.349015	1.51864	4.23014	22.8633	0.0574303	22.8227	22.9039	18.6332	0.271917	18.4409	18.8255			0.384548	0.0812187			0.0403144	TRUE	FALSE	3	gray50	IRF8 cl2 8h C10	0.0532844
IRF8 cl2 NT_Plate3	IRF8 NT	0	NT	IRF8	2	HT29	TRUE	IRF8 cl2 NT	0.00535049	7.54611	10.2576	29.096	0.0230951	29.0797	29.1123	18.8384	0.0940327	18.7719	18.9049			0.132982	0.0326614			0.000618031	TRUE	FALSE	3	gray50	IRF8 cl2 NT	0.000816864
IRF8 cl3 24h C1_Plate5	IRF8 24h C1	C1	24h	IRF8	3	HT29	TRUE	IRF8 cl3 24h C1	0.635213	0.654687	3.1416	22.5667	0.170851	22.6876	22.4459	19.4251	0.118544	19.509	19.3413			0.167646	0.241619			0.0904745	TRUE	FALSE	5	purple	IRF8 cl3 24h C1	0.113314
IRF8 cl3 24h C10_Plate5	IRF8 24h C10	C10	24h	IRF8	3	HT29	TRUE	IRF8 cl3 24h C10	1.16707	-0.222893	2.26402	21.5031	0.0644503	21.5487	21.4575	19.2391	0.0123231	19.2303	19.2478			0.0174274	0.0911465			0.166228	TRUE	FALSE	5	purple	IRF8 cl3 24h C10	0.208191
IRF8 cl3 2h C1_Plate5	IRF8 2h C1	C1	2h	IRF8	3	HT29	TRUE	IRF8 cl3 2h C1	0.0192489	5.69908	8.18599	26.8711	0.128295	26.7804	26.9618	18.6851	0.105969	18.6102	18.76			0.149862	0.181437			0.00274166	TRUE	FALSE	5	purple	IRF8 cl3 2h C1	0.00343377
IRF8 cl3 2h C10_Plate5	IRF8 2h C10	C10	2h	IRF8	3	HT29	TRUE	IRF8 cl3 2h C10	0.0149202	6.06659	8.5535	27.2154	0.0382194	27.1884	27.2424	18.6619	0.160894	18.5482	18.7757			0.227539	0.0540504			0.00212511	TRUE	FALSE	5	purple	IRF8 cl3 2h C10	0.00266159
IRF8 cl3 4h C1_Plate5	IRF8 4h C1	C1	4h	IRF8	3	HT29	TRUE	IRF8 cl3 4h C1	0.0809773	3.62634	6.11325	24.6709	0.010795	24.6786	24.6633	18.5577		18.5577					0.0152664			0.0115337	TRUE	FALSE	5	purple	IRF8 cl3 4h C1	0.0144454
IRF8 cl3 4h C10_Plate5	IRF8 4h C10	C10	4h	IRF8	3	HT29	TRUE	IRF8 cl3 4h C10	0.0582843	4.10075	6.58766	25.3842	0.179629	25.5112	25.2572	18.7966	0.0902091	18.7328	18.8603			0.127575	0.254034			0.00830153	TRUE	FALSE	5	purple	IRF8 cl3 4h C10	0.0103972
IRF8 cl3 8h C1_Plate5	IRF8 8h C1	C1	8h	IRF8	3	HT29	TRUE	IRF8 cl3 8h C1	0.153448	2.70418	5.19109	23.6038	0.317412	23.3793	23.8282	18.4127	0.108616	18.3359	18.4895			0.153606	0.448889			0.0218558	TRUE	FALSE	5	purple	IRF8 cl3 8h C1	0.0273732
IRF8 cl3 8h C10_Plate5	IRF8 8h C10	C10	8h	IRF8	3	HT29	TRUE	IRF8 cl3 8h C10	0.168264	2.5712	5.05811	23.6413	0.235776	23.808	23.4745	18.5832	0.0926907	18.5176	18.6487			0.131084	0.333437			0.0239662	TRUE	FALSE	5	purple	IRF8 cl3 8h C10	0.0300163
IRF8 cl3 NT_Plate5	IRF8 NT	0	NT	IRF8	3	HT29	TRUE	IRF8 cl3 NT	0.00294704	8.40652	10.8934	30.058	0.135637	29.9621	30.1539	19.1646	0.126558	19.0751	19.254			0.17898	0.19182			0.000419752	TRUE	FALSE	5	purple	IRF8 cl3 NT	0.000525717

### Sheet: Raw IFNB1 IFIH1
Sample	Condition	Group1	Group2	Group3	Rep	Cell	Good	Sample.Name	RQ	Delta.Delta.Ct	Delta.Ct.Mean	Ct.Mean	Ct.SD	CT_rep1	CT_rep2	Ct.Mean_b.actin	Ct.SD_b.actin	CT_rep1_b.actin	CT_rep2_b.actin	InfoQuant_rep1_b.actin	InfoQuant_rep2_b.actin	Diff_CTrep_b.actin	Diff_CTrep	InfoQuant_rep1	InfoQuant_rep2	Normalized.Quantity	Keep	Group3_keep	PlateNumber	PlateColor	Sample_o	Normalized.Quantity.O
Vide cl1 24h C1_Plate1	Vide 24h C1	C1	24h	Vide	1	HT29	TRUE	Vide cl1 24h C1	1.70529	-0.770017	4.90851	24.8329	0.256289	25.0142	24.6517	19.9244	0.184134	20.0546	19.7942			0.260405	0.362448			0.0319042	TRUE	TRUE	1	dodgerblue	Vide cl1 24h C1	0.033296
Vide cl1 24h C1_Plate2	Vide 24h C1	C1	24h	Vide	1	HT29	TRUE	Vide cl1 24h C1	1.34064	-0.422923	5.45646	24.9144	0.0127385	24.9054	24.9234	19.458	0.0195845	19.4441	19.4718			0.0276966	0.0180149			0.0283515	TRUE	TRUE	2	darkred	Vide cl1 24h C1	0.0227741
Vide cl1 24h C10_Plate1	Vide 24h C10	C10	24h	Vide	1	HT29	TRUE	Vide cl1 24h C10	3.08284	-1.62426	4.05426	24.1267	0.224851	24.2857	23.9677	20.0725	0.121289	20.1582	19.9867			0.171528	0.317987			0.0576769	TRUE	TRUE	1	dodgerblue	Vide cl1 24h C10	0.0601929
Vide cl1 24h C10_Plate2	Vide 24h C10	C10	24h	Vide	1	HT29	TRUE	Vide cl1 24h C10	2.48913	-1.31564	4.56375	24.1584	0.0584904	24.1997	24.117	19.5946	0.00254365	19.5928	19.5964			0.00359726	0.0827179			0.0526394	TRUE	TRUE	2	darkred	Vide cl1 24h C10	0.0422839
Vide cl1 2h C1_Plate1	Vide 2h C1	C1	2h	Vide	1	HT29	TRUE	Vide cl1 2h C1	0.308093	1.69856	7.37709	26.3522	0.0647268	26.398	26.3064	18.9751	0.00272302	18.9771	18.9732			0.00385094	0.0915375			0.00576409	TRUE	TRUE	1	dodgerblue	Vide cl1 2h C1	0.00601554
Vide cl1 2h C1_Plate2	Vide 2h C1	C1	2h	Vide	1	HT29	TRUE	Vide cl1 2h C1	0.257023	1.96003	7.83942	26.4064	0.170933	26.5273	26.2856	18.567	0.00555259	18.5709	18.5631			0.00785255	0.241735			0.00543545	TRUE	TRUE	2	darkred	Vide cl1 2h C1	0.00436616
Vide cl1 2h C10_Plate1	Vide 2h C10	C10	2h	Vide	1	HT29	TRUE	Vide cl1 2h C10	0.315809	1.66288	7.3414	26.2841	0.0299937	26.2629	26.3054	18.9427	0.0593266	18.9008	18.9847			0.0839005	0.0424175			0.00590845	TRUE	TRUE	1	dodgerblue	Vide cl1 2h C10	0.0061662
Vide cl1 2h C10_Plate2	Vide 2h C10	C10	2h	Vide	1	HT29	TRUE	Vide cl1 2h C10	0.274183	1.86679	7.74618	26.3409	0.0931263	26.275	26.4067	18.5947	0.0828479	18.6533	18.5361			0.117165	0.131701			0.00579835	TRUE	TRUE	2	darkred	Vide cl1 2h C10	0.00465767
Vide cl1 4h C1_Plate1	Vide 4h C1	C1	4h	Vide	1	HT29	TRUE	Vide cl1 4h C1	0.977149	0.033349	5.71187	24.5426	0.2571	24.3608	24.7244	18.8307		18.8307					0.363594			0.0182815	TRUE	TRUE	1	dodgerblue	Vide cl1 4h C1	0.019079
Vide cl1 4h C1_Plate2	Vide 4h C1	C1	4h	Vide	1	HT29	TRUE	Vide cl1 4h C1	0.95139	0.0718908	5.95128	24.5946	0.0644435	24.6402	24.5491	18.6433	0.179817	18.5162	18.7705			0.254299	0.0911369			0.0201197	TRUE	TRUE	2	darkred	Vide cl1 4h C1	0.0161617
Vide cl1 4h C10_Plate1	Vide 4h C10	C10	4h	Vide	1	HT29	TRUE	Vide cl1 4h C10	0.795568	0.329944	6.00847	24.492	0.0662333	24.4452	24.5388	18.4835	0.364339	18.7412	18.2259			0.515253	0.093668			0.0148843	TRUE	TRUE	1	dodgerblue	Vide cl1 4h C10	0.0155335
Vide cl1 4h C10_Plate2	Vide 4h C10	C10	4h	Vide	1	HT29	TRUE	Vide cl1 4h C10	0.836065	0.258313	6.1377	24.5483	0.0392026	24.576	24.5205	18.4106	0.112825	18.4903	18.3308			0.159559	0.0554409			0.0176809	TRUE	TRUE	2	darkred	Vide cl1 4h C10	0.0142026
Vide cl1 8h C1_Plate1	Vide 8h C1	C1	8h	Vide	1	HT29	TRUE	Vide cl1 8h C1	1	0	5.67852	24.5074	0.197744	24.6472	24.3675	18.8288	0.0213135	18.8138	18.8439			0.0301418	0.279652			0.018709	TRUE	TRUE	1	dodgerblue	Vide cl1 8h C1	0.0195251
Vide cl1 8h C1_Plate2	Vide 8h C1	C1	8h	Vide	1	HT29	TRUE	Vide cl1 8h C1	1	0	5.87939	24.4353	0.0369436	24.4091	24.4614	18.5559	0.026862	18.5749	18.5369			0.0379887	0.0522461			0.0211477	TRUE	TRUE	2	darkred	Vide cl1 8h C1	0.0169874
Vide cl1 8h C10_Plate1	Vide 8h C10	C10	8h	Vide	1	HT29	TRUE	Vide cl1 8h C10	1.51114	-0.595637	5.08289	23.6304	0.121171	23.716	23.5447	18.5475	0.0742149	18.495	18.5999			0.104956	0.171362			0.0282719	TRUE	TRUE	1	dodgerblue	Vide cl1 8h C10	0.0295052
Vide cl1 8h C10_Plate2	Vide 8h C10	C10	8h	Vide	1	HT29	TRUE	Vide cl1 8h C10	1.31221	-0.391994	5.48739	23.7534	0.0534247	23.7157	23.7912	18.266	0.0623153	18.3101	18.222			0.0881271	0.0755539			0.0277502	TRUE	TRUE	2	darkred	Vide cl1 8h C10	0.022291
Vide cl1 NT_Plate1	Vide NT	0	NT	Vide	1	HT29	TRUE	Vide cl1 NT	0.0604639	4.04778	9.72631	28.8784	0.149568	28.9842	28.7727	19.1521	0.120509	19.2373	19.0669			0.170425	0.211521			0.00113122	TRUE	TRUE	1	dodgerblue	Vide cl1 NT	0.00118056
Vide cl1 NT_Plate2	Vide NT	0	NT	Vide	1	HT29	TRUE	Vide cl1 NT	0.0491356	4.34709	10.2265	29.0459	0.308756	29.2642	28.8275	18.8194	0.0421644	18.8492	18.7896			0.0596294	0.436647			0.00103911	TRUE	TRUE	2	darkred	Vide cl1 NT	0.000834688
Vide cl2 24h C1_Plate3	Vide 24h C1	C1	24h	Vide	2	HT29	TRUE	Vide cl2 24h C1	1.28138	-0.357696	5.55138	24.7591	0.209422	24.9072	24.611	19.2077	0.0538104	19.2457	19.1696			0.0760994	0.296167			0.0223311	TRUE	TRUE	3	gray50	Vide cl2 24h C1	0.0213239
Vide cl2 24h C1_Plate4	Vide 24h C1	C1	24h	Vide	2	HT29	TRUE	Vide cl2 24h C1	1.63859	-0.712456	5.4225	24.5137	0.373726	24.778	24.2495	19.0913	0.0281878	19.1112	19.0713			0.0398636	0.528528			0.0269891	TRUE	TRUE	4	orange	Vide cl2 24h C1	0.0233166
Vide cl2 24h C10_Plate3	Vide 24h C10	C10	24h	Vide	2	HT29	TRUE	Vide cl2 24h C10	2.36536	-1.24206	4.66702	23.9899	0.246978	24.1645	23.8153	19.3229	0.0861401	19.3838	19.262			0.12182	0.349279			0.0412221	TRUE	TRUE	3	gray50	Vide cl2 24h C10	0.0393629
Vide cl2 24h C10_Plate4	Vide 24h C10	C10	24h	Vide	2	HT29	TRUE	Vide cl2 24h C10	2.80392	-1.48745	4.64751	23.877	0.164166	23.9931	23.7609	19.2295	0.0336757	19.2533	19.2057			0.0476246	0.232166			0.0461832	TRUE	TRUE	4	orange	Vide cl2 24h C10	0.0398989
Vide cl2 2h C1_Plate3	Vide 2h C1	C1	2h	Vide	2	HT29	TRUE	Vide cl2 2h C1	0.368662	1.43963	7.34871	25.3573	0.107095	25.2815	25.433	18.0085	0.0509916	18.0446	17.9725			0.072113	0.151455			0.00642482	TRUE	TRUE	3	gray50	Vide cl2 2h C1	0.00613505
Vide cl2 2h C1_Plate4	Vide 2h C1	C1	2h	Vide	2	HT29	TRUE	Vide cl2 2h C1	0.356884	1.48647	7.62142	25.5343	0.0521475	25.4975	25.5712	17.9129	0.0606267	17.87	17.9558			0.0857391	0.0737476			0.00587822	TRUE	TRUE	4	orange	Vide cl2 2h C1	0.00507835
Vide cl2 2h C10_Plate3	Vide 2h C10	C10	2h	Vide	2	HT29	TRUE	Vide cl2 2h C10	0.411552	1.28085	7.18993	25.3153	0.0676076	25.3631	25.2675	18.1254	0.0102717	18.1181	18.1326			0.0145264	0.0956116			0.00717228	TRUE	TRUE	3	gray50	Vide cl2 2h C10	0.0068488
Vide cl2 2h C10_Plate4	Vide 2h C10	C10	2h	Vide	2	HT29	TRUE	Vide cl2 2h C10	0.440583	1.18252	7.31747	25.4346	0.0290092	25.4141	25.4551	18.1171	0.0532588	18.1548	18.0794			0.0753193	0.0410252			0.00725681	TRUE	TRUE	4	orange	Vide cl2 2h C10	0.00626935
Vide cl2 4h C1_Plate3	Vide 4h C1	C1	4h	Vide	2	HT29	TRUE	Vide cl2 4h C1	1.18765	-0.248109	5.66097	23.8289	0.0790311	23.8848	23.773	18.1679	0.21052	18.019	18.3168			0.29772	0.111767			0.0206976	TRUE	TRUE	3	gray50	Vide cl2 4h C1	0.0197641
Vide cl2 4h C1_Plate4	Vide 4h C1	C1	4h	Vide	2	HT29	TRUE	Vide cl2 4h C1	1.28579	-0.362659	5.77229	23.9031	0.00443183	23.9062	23.9	18.1308	0.218924	17.976	18.2856			0.309605	0.00626755			0.0211782	TRUE	TRUE	4	orange	Vide cl2 4h C1	0.0182964
Vide cl2 4h C10_Plate3	Vide 4h C10	C10	4h	Vide	2	HT29	TRUE	Vide cl2 4h C10	1.00078	-0.00112247	5.90796	23.951	0.155423	24.0609	23.8411	18.043	0.019985	18.0289	18.0572			0.0282631	0.219801			0.017441	TRUE	TRUE	3	gray50	Vide cl2 4h C10	0.0166543
Vide cl2 4h C10_Plate4	Vide 4h C10	C10	4h	Vide	2	HT29	TRUE	Vide cl2 4h C10	1.05039	-0.0709286	6.06402	24.0206	0.0642938	23.9751	24.0661	17.9566	0.0282822	17.9766	17.9366			0.0399971	0.0909252			0.0173009	TRUE	TRUE	4	orange	Vide cl2 4h C10	0.0149467
Vide cl2 8h C1_Plate3	Vide 8h C1	C1	8h	Vide	2	HT29	TRUE	Vide cl2 8h C1	1	0	5.90908	24.1339		24.1339		18.2248	0.037885	18.2516	18.198			0.0535774				0.0174274	TRUE	TRUE	3	gray50	Vide cl2 8h C1	0.0166414
Vide cl2 8h C1_Plate4	Vide 8h C1	C1	8h	Vide	2	HT29	TRUE	Vide cl2 8h C1	1	0	6.13495	24.2776	0.0285816	24.2978	24.2574	18.1426	0.0543162	18.181	18.1042			0.0768147	0.0404205			0.0164709	TRUE	TRUE	4	orange	Vide cl2 8h C1	0.0142297
Vide cl2 8h C10_Plate3	Vide 8h C10	C10	8h	Vide	2	HT29	TRUE	Vide cl2 8h C10	1.44601	-0.532076	5.377	23.5292	0.129472	23.6208	23.4377	18.1522	0.144411	18.2543	18.0501			0.204227	0.183102			0.0252002	TRUE	TRUE	3	gray50	Vide cl2 8h C10	0.0240636
Vide cl2 8h C10_Plate4	Vide 8h C10	C10	8h	Vide	2	HT29	TRUE	Vide cl2 8h C10	1.55438	-0.636343	5.49861	23.4842	0.222038	23.6412	23.3272	17.9856	0.119959	18.0705	17.9008			0.169647	0.314009			0.0256021	TRUE	TRUE	4	orange	Vide cl2 8h C10	0.0221184
Vide cl2 NT_Plate3	Vide NT	0	NT	Vide	2	HT29	TRUE	Vide cl2 NT	0.0870614	3.52182	9.4309	27.6114	0.0157744	27.6003	27.6226	18.1805	0.0603637	18.2232	18.1378			0.0853672	0.0223083			0.00151725	TRUE	TRUE	3	gray50	Vide cl2 NT	0.00144882
Vide cl2 NT_Plate4	Vide NT	0	NT	Vide	2	HT29	TRUE	Vide cl2 NT	0.0754064	3.72917	9.86412	28.0024	0.305296	28.2183	27.7865	18.1383	0.0723644	18.1894	18.0871			0.102339	0.431753			0.00124201	TRUE	TRUE	4	orange	Vide cl2 NT	0.00107301
Vide cl3 24h C1_Plate5	Vide 24h C1	C1	24h	Vide	3	HT29	TRUE	Vide cl3 24h C1	1.33048	-0.411945	4.47098	24.1007	0.0541422	24.0624	24.139	19.6297	0.188697	19.7632	19.4963			0.266857	0.0765686			0.0296514	TRUE	TRUE	5	purple	Vide cl3 24h C1	0.0450921
Vide cl3 24h C1_Plate6	Vide 24h C1	C1	24h	Vide	3	HT29	TRUE	Vide cl3 24h C1	1.34297	-0.425425	5.1804	24.8909	0.0427443	24.8607	24.9211	19.7105	0.0496173	19.6754	19.7456			0.0701694	0.0604496			0.0290029	TRUE	TRUE	6	skyblue	Vide cl3 24h C1	0.0275768
Vide cl3 24h C10_Plate5	Vide 24h C10	C10	24h	Vide	3	HT29	TRUE	Vide cl3 24h C10	2.23467	-1.16006	3.72287	23.1589		23.1589		19.436	0.188327	19.3028	19.5692			0.266335				0.0498023	TRUE	TRUE	5	purple	Vide cl3 24h C10	0.0757365
Vide cl3 24h C10_Plate6	Vide 24h C10	C10	24h	Vide	3	HT29	TRUE	Vide cl3 24h C10	2.50368	-1.32405	4.28177	23.9374	0.0481297	23.9034	23.9714	19.6556	0.0850759	19.5955	19.7158			0.120316	0.0680656			0.0540698	TRUE	TRUE	6	skyblue	Vide cl3 24h C10	0.0514112
Vide cl3 2h C1_Plate5	Vide 2h C1	C1	2h	Vide	3	HT29	TRUE	Vide cl3 2h C1	0.227103	2.13858	7.02151	25.3935	0.0268877	25.4125	25.3745	18.372	0.0828304	18.3134	18.4305			0.11714	0.0380249			0.00506128	TRUE	TRUE	5	purple	Vide cl3 2h C1	0.0076969
Vide cl3 2h C1_Plate6	Vide 2h C1	C1	2h	Vide	3	HT29	TRUE	Vide cl3 2h C1	0.235643	2.08532	7.69115	25.9938	0.0409519	26.0228	25.9649	18.3027	0.071473	18.2521	18.3532			0.101078	0.0579147			0.00508898	TRUE	TRUE	6	skyblue	Vide cl3 2h C1	0.00483875
Vide cl3 2h C10_Plate5	Vide 2h C10	C10	2h	Vide	3	HT29	TRUE	Vide cl3 2h C10	0.21428	2.22243	7.10536	25.2422	0.0171514	25.2543	25.23	18.1368	0.0845041	18.077	18.1965			0.119507	0.0242558			0.00477549	TRUE	TRUE	5	purple	Vide cl3 2h C10	0.00726228
Vide cl3 2h C10_Plate6	Vide 2h C10	C10	2h	Vide	3	HT29	TRUE	Vide cl3 2h C10	0.21548	2.21437	7.8202	25.9454	0.0906097	25.8814	26.0095	18.1252	0.176634	18.0003	18.2501			0.249798	0.128141			0.00465354	TRUE	TRUE	6	skyblue	Vide cl3 2h C10	0.00442472
Vide cl3 4h C1_Plate5	Vide 4h C1	C1	4h	Vide	3	HT29	TRUE	Vide cl3 4h C1	0.855844	0.224581	5.10751	23.4014	0.185719	23.2701	23.5327	18.2939	0.000372241	18.2941	18.2936			0.000526428	0.262646			0.0190736	TRUE	TRUE	5	purple	Vide cl3 4h C1	0.0290059
Vide cl3 4h C1_Plate6	Vide 4h C1	C1	4h	Vide	3	HT29	TRUE	Vide cl3 4h C1	0.824137	0.279044	5.88487	24.1623	0.122435	24.0757	24.2489	18.2774	0.0209224	18.2922	18.2626			0.0295887	0.173149			0.0177981	TRUE	TRUE	6	skyblue	Vide cl3 4h C1	0.016923
Vide cl3 4h C10_Plate5	Vide 4h C10	C10	4h	Vide	3	HT29	TRUE	Vide cl3 4h C10	0.974747	0.0368996	4.91983	23.127	0.195038	22.9891	23.265	18.2072	0.0509107	18.1712	18.2432			0.0719986	0.275826			0.0217235	TRUE	TRUE	5	purple	Vide cl3 4h C10	0.0330358
Vide cl3 4h C10_Plate6	Vide 4h C10	C10	4h	Vide	3	HT29	TRUE	Vide cl3 4h C10	1.07826	-0.108705	5.49712	23.8505	0.216838	23.6972	24.0038	18.3534	0.0880498	18.2911	18.4156			0.124521	0.306656			0.0232862	TRUE	TRUE	6	skyblue	Vide cl3 4h C10	0.0221412
Vide cl3 8h C1_Plate5	Vide 8h C1	C1	8h	Vide	3	HT29	TRUE	Vide cl3 8h C1	1	0	4.88293	23.481	0.0510617	23.5171	23.4449	18.598	0.0583285	18.6393	18.5568			0.082489	0.0722122			0.0222863	TRUE	TRUE	5	purple	Vide cl3 8h C1	0.0338916
Vide cl3 8h C1_Plate6	Vide 8h C1	C1	8h	Vide	3	HT29	TRUE	Vide cl3 8h C1	1	0	5.60583	24.2508	0.00606645	24.2551	24.2465	18.6449	0.0109137	18.6527	18.6372			0.0154343	0.00857925			0.0215961	TRUE	TRUE	6	skyblue	Vide cl3 8h C1	0.0205342
Vide cl3 8h C10_Plate5	Vide 8h C10	C10	8h	Vide	3	HT29	TRUE	Vide cl3 8h C10	1.29316	-0.370903	4.51202	22.8684	0.0292857	22.8891	22.8477	18.3564	0.0664315	18.3094	18.4033			0.0939484	0.0414162			0.0288197	TRUE	TRUE	5	purple	Vide cl3 8h C10	0.0438274
Vide cl3 8h C10_Plate6	Vide 8h C10	C10	8h	Vide	3	HT29	TRUE	Vide cl3 8h C10	1.28378	-0.360395	5.24543	23.6564	0.0280057	23.6366	23.6762	18.4109	0.187684	18.2782	18.5436			0.265425	0.0396061			0.0277246	TRUE	TRUE	6	skyblue	Vide cl3 8h C10	0.0263614
Vide cl3 NT_Plate5	Vide NT	0	NT	Vide	3	HT29	TRUE	Vide cl3 NT	0.0481998	4.37483	9.25776	27.624	0.0638987	27.5788	27.6692	18.3663	0.136216	18.4626	18.27			0.192638	0.0903664			0.00107419	TRUE	TRUE	5	purple	Vide cl3 NT	0.00163357
Vide cl3 NT_Plate6	Vide NT	0	NT	Vide	3	HT29	TRUE	Vide cl3 NT	0.0512678	4.2858	9.89163	28.4309	0.0300504	28.4521	28.4096	18.5392	0.0698788	18.4898	18.5886			0.0988235	0.0424976			0.00110719	TRUE	TRUE	6	skyblue	Vide cl3 NT	0.00105275
IRF6 cl1 24h C1_Plate2	IRF6 24h C1	C1	24h	IRF6	1	HT29	TRUE	IRF6 cl1 24h C1	1.1815	-0.240614	5.63877	25.0218	0.0475578	24.9882	25.0554	19.383	0.0353723	19.358	19.408			0.050024	0.0672569			0.0249859	TRUE	FALSE	2	darkred	IRF6 cl1 24h C1	0.0200706
IRF6 cl1 24h C10_Plate2	IRF6 24h C10	C10	24h	IRF6	1	HT29	TRUE	IRF6 cl1 24h C10	2.28854	-1.19443	4.68496	24.0436	0.094912	23.9765	24.1107	19.3586	0.00586145	19.3545	19.3628			0.00828934	0.134226			0.0483974	TRUE	FALSE	2	darkred	IRF6 cl1 24h C10	0.0388764
IRF6 cl1 2h C1_Plate2	IRF6 2h C1	C1	2h	IRF6	1	HT29	TRUE	IRF6 cl1 2h C1	0.247365	2.01529	7.89468	26.598	0.0358188	26.6233	26.5726	18.7033	0.0614953	18.6598	18.7468			0.0869675	0.0506554			0.0052312	TRUE	FALSE	2	darkred	IRF6 cl1 2h C1	0.00420209
IRF6 cl1 2h C10_Plate2	IRF6 2h C10	C10	2h	IRF6	1	HT29	TRUE	IRF6 cl1 2h C10	0.284821	1.81187	7.69126	26.1043	0.0282256	26.0843	26.1243	18.413	0.157252	18.3019	18.5242			0.222387	0.039917			0.00602332	TRUE	FALSE	2	darkred	IRF6 cl1 2h C10	0.00483838
IRF6 cl1 4h C1_Plate2	IRF6 4h C1	C1	4h	IRF6	1	HT29	TRUE	IRF6 cl1 4h C1	0.828509	0.27141	6.1508	24.6143	0.141128	24.5146	24.7141	18.4635	0.0794451	18.4074	18.5197			0.112352	0.199585			0.0175211	TRUE	FALSE	2	darkred	IRF6 cl1 4h C1	0.0140743
IRF6 cl1 4h C10_Plate2	IRF6 4h C10	C10	4h	IRF6	1	HT29	TRUE	IRF6 cl1 4h C10	0.831807	0.265679	6.14507	24.8522	0.133489	24.7578	24.9466	18.7072	0.00519249	18.7035	18.7108			0.00734329	0.188782			0.0175908	TRUE	FALSE	2	darkred	IRF6 cl1 4h C10	0.0141303
IRF6 cl1 8h C1_Plate2	IRF6 8h C1	C1	8h	IRF6	1	HT29	TRUE	IRF6 cl1 8h C1	1.01849	-0.0264311	5.85296	24.4507	0.0106561	24.4432	24.4583	18.5978	0.030571	18.5762	18.6194			0.0432339	0.01507			0.0215387	TRUE	FALSE	2	darkred	IRF6 cl1 8h C1	0.0173015
IRF6 cl1 8h C10_Plate2	IRF6 8h C10	C10	8h	IRF6	1	HT29	TRUE	IRF6 cl1 8h C10	1.39099	-0.476112	5.40328	23.8834	0.0400658	23.8551	23.9118	18.4802		18.4802					0.0566616			0.0294163	TRUE	FALSE	2	darkred	IRF6 cl1 8h C10	0.0236294
IRF6 cl1 NT_Plate2	IRF6 NT	0	NT	IRF6	1	HT29	TRUE	IRF6 cl1 NT	0.0440117	4.50597	10.3854	29.5154	0.10426	29.5891	29.4416	19.13	0.00248161	19.1283	19.1318			0.00350952	0.147446			0.000930748	TRUE	FALSE	2	darkred	IRF6 cl1 NT	0.000747646
IRF6 cl2 24h C1_Plate4	IRF6 24h C1	C1	24h	IRF6	2	HT29	TRUE	IRF6 cl2 24h C1	1.08974	-0.123989	6.01096	25.3089	0.00692018	25.3138	25.304	19.2979	0.0381817	19.3249	19.2709			0.053997	0.00978661			0.0179491	TRUE	FALSE	4	orange	IRF6 cl2 24h C1	0.0155067
IRF6 cl2 24h C10_Plate4	IRF6 24h C10	C10	24h	IRF6	2	HT29	TRUE	IRF6 cl2 24h C10	2.54105	-1.34543	4.78953	23.9912	0.0047663	23.9946	23.9879	19.2017		19.2017					0.00674057			0.0418535	TRUE	FALSE	4	orange	IRF6 cl2 24h C10	0.0361583
IRF6 cl2 2h C1_Plate4	IRF6 2h C1	C1	2h	IRF6	2	HT29	TRUE	IRF6 cl2 2h C1	0.294959	1.76141	7.89637	26.1169	0.183654	26.2467	25.987	18.2205	0.00295905	18.2226	18.2184			0.00418472	0.259726			0.00485826	TRUE	FALSE	4	orange	IRF6 cl2 2h C1	0.00419718
IRF6 cl2 2h C10_Plate4	IRF6 2h C10	C10	2h	IRF6	2	HT29	TRUE	IRF6 cl2 2h C10	0.239351	2.0628	8.19775	26.128	0.0257777	26.1462	26.1098	17.9302	0.206068	17.7845	18.076			0.291424	0.0364552			0.00394234	TRUE	FALSE	4	orange	IRF6 cl2 2h C10	0.00340589
IRF6 cl2 4h C1_Plate4	IRF6 4h C1	C1	4h	IRF6	2	HT29	TRUE	IRF6 cl2 4h C1	1.29591	-0.37397	5.76098	23.8911	0.212728	23.7407	24.0415	18.1301	0.0599699	18.1725	18.0877			0.0848103	0.300842			0.0213449	TRUE	FALSE	4	orange	IRF6 cl2 4h C1	0.0184404
IRF6 cl2 4h C10_Plate4	IRF6 4h C10	C10	4h	IRF6	2	HT29	TRUE	IRF6 cl2 4h C10	1.20544	-0.269557	5.8654	24.0241	0.0847738	23.9642	24.0841	18.1587	0.116395	18.0764	18.241			0.164608	0.119888			0.0198547	TRUE	FALSE	4	orange	IRF6 cl2 4h C10	0.017153
IRF6 cl2 8h C1_Plate4	IRF6 8h C1	C1	8h	IRF6	2	HT29	TRUE	IRF6 cl2 8h C1	1.25835	-0.331531	5.80342	24.0666	0.026301	24.048	24.0852	18.2632	0.0211058	18.2781	18.2483			0.0298481	0.0371952			0.0207262	TRUE	FALSE	4	orange	IRF6 cl2 8h C1	0.0179059
IRF6 cl2 8h C10_Plate4	IRF6 8h C10	C10	8h	IRF6	2	HT29	TRUE	IRF6 cl2 8h C10	1.46832	-0.554169	5.58078	23.9844	0.0140953	23.9744	23.9943	18.4036	0.116703	18.321	18.4861			0.165043	0.0199337			0.0241846	TRUE	FALSE	4	orange	IRF6 cl2 8h C10	0.0208937
IRF6 cl2 NT_Plate4	IRF6 NT	0	NT	IRF6	2	HT29	TRUE	IRF6 cl2 NT	0.048121	4.37719	10.5121	28.9891	0.15363	29.0977	28.8805	18.4769	0.00150785	18.4759	18.478			0.00213242	0.217266			0.000792598	TRUE	FALSE	4	orange	IRF6 cl2 NT	0.000684747
IRF6 cl3 24h C1_Plate6	IRF6 24h C1	C1	24h	IRF6	3	HT29	TRUE	IRF6 cl3 24h C1	0.736359	0.441519	6.04734	25.0901	0.320466	25.3167	24.8635	19.0428	0.0556945	19.0822	19.0034			0.078764	0.453207			0.0159025	TRUE	FALSE	6	skyblue	IRF6 cl3 24h C1	0.0151206
IRF6 cl3 24h C10_Plate6	IRF6 24h C10	C10	24h	IRF6	3	HT29	TRUE	IRF6 cl3 24h C10	1.54639	-0.628901	4.97692	24.3234	0.179674	24.4504	24.1963	19.3465	0.00472854	19.3498	19.3431			0.00668716	0.254097			0.0333959	TRUE	FALSE	6	skyblue	IRF6 cl3 24h C10	0.0317538
IRF6 cl3 2h C1_Plate6	IRF6 2h C1	C1	2h	IRF6	3	HT29	TRUE	IRF6 cl3 2h C1	0.211876	2.23871	7.84453	26.4917	0.205569	26.3463	26.637	18.6471	0.00412567	18.6442	18.65			0.00583458	0.290718			0.00457569	TRUE	FALSE	6	skyblue	IRF6 cl3 2h C1	0.00435071
IRF6 cl3 2h C10_Plate6	IRF6 2h C10	C10	2h	IRF6	3	HT29	TRUE	IRF6 cl3 2h C10	0.246249	2.02181	7.62763	25.9946	0.0104349	26.0019	25.9872	18.3669	0.00232246	18.3653	18.3686			0.00328445	0.0147572			0.00531803	TRUE	FALSE	6	skyblue	IRF6 cl3 2h C10	0.00505654
IRF6 cl3 4h C1_Plate6	IRF6 4h C1	C1	4h	IRF6	3	HT29	TRUE	IRF6 cl3 4h C1	0.66356	0.591702	6.19753	24.5876	0.129147	24.6789	24.4963	18.3901	0.229607	18.2277	18.5525			0.324713	0.182642			0.0143303	TRUE	FALSE	6	skyblue	IRF6 cl3 4h C1	0.0136257
IRF6 cl3 4h C10_Plate6	IRF6 4h C10	C10	4h	IRF6	3	HT29	TRUE	IRF6 cl3 4h C10	0.73594	0.442341	6.04817	24.3342	0.0400213	24.3625	24.3059	18.286	0.0817527	18.3438	18.2282			0.115616	0.0565987			0.0158934	TRUE	FALSE	6	skyblue	IRF6 cl3 4h C10	0.015112
IRF6 cl3 8h C1_Plate6	IRF6 8h C1	C1	8h	IRF6	3	HT29	TRUE	IRF6 cl3 8h C1	0.645358	0.631829	6.23765	24.5719	0.0276982	24.5915	24.5524	18.3343	0.00983202	18.3412	18.3273			0.0139046	0.0391712			0.0139372	TRUE	FALSE	6	skyblue	IRF6 cl3 8h C1	0.0132519
IRF6 cl3 8h C10_Plate6	IRF6 8h C10	C10	8h	IRF6	3	HT29	TRUE	IRF6 cl3 8h C10	0.991002	0.0130396	5.61887	24.2336	0.102338	24.306	24.1613	18.6148	0.114038	18.6954	18.5341			0.161274	0.144728			0.0214018	TRUE	FALSE	6	skyblue	IRF6 cl3 8h C10	0.0203495
IRF6 cl3 NT_Plate6	IRF6 NT	0	NT	IRF6	3	HT29	TRUE	IRF6 cl3 NT	0.0329477	4.92368	10.5295	29.0917	0.0211044	29.0768	29.1067	18.5622	0.033789	18.5383	18.5861			0.0477848	0.0298462			0.000711541	TRUE	FALSE	6	skyblue	IRF6 cl3 NT	0.000676555
IRF8 cl1 24h C1_Plate1	IRF8 24h C1	C1	24h	IRF8	1	HT29	TRUE	IRF8 cl1 24h C1	0.702572	0.509281	6.18781	26.088	0.120847	26.0026	26.1735	19.9002	0.0766034	19.8461	19.9544			0.108334	0.170904			0.0131444	TRUE	FALSE	1	dodgerblue	IRF8 cl1 24h C1	0.0137178
IRF8 cl1 24h C10_Plate1	IRF8 24h C10	C10	24h	IRF8	1	HT29	TRUE	IRF8 cl1 24h C10	1.90508	-0.929855	4.74867	24.7226	0.226503	24.5624	24.8828	19.9739	0.00426863	19.9709	19.977			0.00603676	0.320324			0.0356422	TRUE	FALSE	1	dodgerblue	IRF8 cl1 24h C10	0.037197
IRF8 cl1 2h C1_Plate1	IRF8 2h C1	C1	2h	IRF8	1	HT29	TRUE	IRF8 cl1 2h C1	0.164883	2.60049	8.27901	26.9387	0.161001	27.0525	26.8248	18.6597	0.0758212	18.7133	18.606			0.107227	0.22769			0.00308479	TRUE	FALSE	1	dodgerblue	IRF8 cl1 2h C1	0.00321935
IRF8 cl1 2h C10_Plate1	IRF8 2h C10	C10	2h	IRF8	1	HT29	TRUE	IRF8 cl1 2h C10	0.172218	2.53769	8.21622	27.2029	0.00541503	27.2067	27.1991	18.9867	0.110982	18.9082	19.0652			0.156952	0.007658			0.00322202	TRUE	FALSE	1	dodgerblue	IRF8 cl1 2h C10	0.00336257
IRF8 cl1 4h C1_Plate1	IRF8 4h C1	C1	4h	IRF8	1	HT29	TRUE	IRF8 cl1 4h C1	0.6138	0.704159	6.38268	25.409	0.0323742	25.3861	25.4319	19.0263	0.0611595	18.9831	19.0696			0.0864925	0.045784			0.0114836	TRUE	FALSE	1	dodgerblue	IRF8 cl1 4h C1	0.0119845
IRF8 cl1 4h C10_Plate1	IRF8 4h C10	C10	4h	IRF8	1	HT29	TRUE	IRF8 cl1 4h C10	0.584403	0.774964	6.45349	25.4463	0.105664	25.5211	25.3716	18.9929	0.0194307	18.9791	19.0066			0.0274792	0.149431			0.0109336	TRUE	FALSE	1	dodgerblue	IRF8 cl1 4h C10	0.0114105
IRF8 cl1 8h C1_Plate1	IRF8 8h C1	C1	8h	IRF8	1	HT29	TRUE	IRF8 cl1 8h C1	0.845141	0.242736	5.92126	25.035	0.24468	24.8619	25.208	19.1137	0.0873242	19.052	19.1754			0.123495	0.346029			0.0158117	TRUE	FALSE	1	dodgerblue	IRF8 cl1 8h C1	0.0165015
IRF8 cl1 8h C10_Plate1	IRF8 8h C10	C10	8h	IRF8	1	HT29	TRUE	IRF8 cl1 8h C10	1.11416	-0.155957	5.52257	24.6389	0.0882805	24.5764	24.7013	19.1163		19.1163					0.124847			0.0208448	TRUE	FALSE	1	dodgerblue	IRF8 cl1 8h C10	0.0217541
IRF8 cl1 NT_Plate1	IRF8 NT	0	NT	IRF8	1	HT29	TRUE	IRF8 cl1 NT	0.0347739	4.84585	10.5244	29.6538	0.431075	29.9586	29.3489	19.1294	0.0526087	19.1666	19.0922			0.0743999	0.609632			0.000650583	TRUE	FALSE	1	dodgerblue	IRF8 cl1 NT	0.000678964
IRF8 cl2 24h C1_Plate3	IRF8 24h C1	C1	24h	IRF8	2	HT29	TRUE	IRF8 cl2 24h C1	0.583096	0.778193	6.68727	25.9504	0.084697	25.8905	26.0103	19.2631	0.0700703	19.3127	19.2136			0.0990944	0.11978			0.0101619	TRUE	FALSE	3	gray50	IRF8 cl2 24h C1	0.00970353
IRF8 cl2 24h C10_Plate3	IRF8 24h C10	C10	24h	IRF8	2	HT29	TRUE	IRF8 cl2 24h C10	1.94685	-0.961144	4.94794	24.4114	0.039792	24.3833	24.4395	19.4635	0.087834	19.4014	19.5256			0.124216	0.0562744			0.0339286	TRUE	FALSE	3	gray50	IRF8 cl2 24h C10	0.0323983
IRF8 cl2 2h C1_Plate3	IRF8 2h C1	C1	2h	IRF8	2	HT29	TRUE	IRF8 cl2 2h C1	0.137231	2.86532	8.7744	27.5259	0.0502107	27.4904	27.5614	18.7515	0.020279	18.7658	18.7371			0.0286789	0.0710087			0.00239158	TRUE	FALSE	3	gray50	IRF8 cl2 2h C1	0.00228371
IRF8 cl2 2h C10_Plate3	IRF8 2h C10	C10	2h	IRF8	2	HT29	TRUE	IRF8 cl2 2h C10	0.150789	2.7294	8.63848	27.0187	0.04617	26.986	27.0513	18.3802	0.19418	18.2429	18.5175			0.274612	0.0652943			0.00262786	TRUE	FALSE	3	gray50	IRF8 cl2 2h C10	0.00250934
IRF8 cl2 4h C1_Plate3	IRF8 4h C1	C1	4h	IRF8	2	HT29	TRUE	IRF8 cl2 4h C1	0.703395	0.507592	6.41667	25.0024	0.204654	24.8576	25.1471	18.5857	0.0464775	18.5528	18.6185			0.0657291	0.289425			0.0122584	TRUE	FALSE	3	gray50	IRF8 cl2 4h C1	0.0117055
IRF8 cl2 4h C10_Plate3	IRF8 4h C10	C10	4h	IRF8	2	HT29	TRUE	IRF8 cl2 4h C10	0.685401	0.54498	6.45406	24.887	0.265174	24.6995	25.0745	18.4329	0.0661537	18.3861	18.4797			0.0935555	0.375013			0.0119448	TRUE	FALSE	3	gray50	IRF8 cl2 4h C10	0.011406
IRF8 cl2 8h C1_Plate3	IRF8 8h C1	C1	8h	IRF8	2	HT29	TRUE	IRF8 cl2 8h C1	0.715159	0.483665	6.39275	24.9052	0.177942	24.7793	25.031	18.5124	0.0326857	18.5355	18.4893			0.0462246	0.251648			0.0124634	TRUE	FALSE	3	gray50	IRF8 cl2 8h C1	0.0119012
IRF8 cl2 8h C10_Plate3	IRF8 8h C10	C10	8h	IRF8	2	HT29	TRUE	IRF8 cl2 8h C10	1.00596	-0.00857925	5.9005	24.3232	0.0195899	24.3094	24.3371	18.4227	0.0241754	18.4398	18.4057			0.0341892	0.0277042			0.0175313	TRUE	FALSE	3	gray50	IRF8 cl2 8h C10	0.0167406
IRF8 cl2 NT_Plate3	IRF8 NT	0	NT	IRF8	2	HT29	TRUE	IRF8 cl2 NT	0.0310834	5.00771	10.9168	29.698	0.118296	29.7816	29.6143	18.7812	0.0532089	18.8188	18.7435			0.0752487	0.167295			0.000541703	TRUE	FALSE	3	gray50	IRF8 cl2 NT	0.000517271
IRF8 cl3 24h C1_Plate5	IRF8 24h C1	C1	24h	IRF8	3	HT29	TRUE	IRF8 cl3 24h C1	0.306758	1.70483	6.58776	25.8981		25.8981		19.3103	0.00211746	19.3088	19.3118			0.00299454				0.00683648	TRUE	FALSE	5	purple	IRF8 cl3 24h C1	0.0103965
IRF8 cl3 24h C10_Plate5	IRF8 24h C10	C10	24h	IRF8	3	HT29	TRUE	IRF8 cl3 24h C10	1.0221	-0.0315294	4.8514	24.0859	0.07695	24.1403	24.0315	19.2345	0.372778	19.4981	18.9709			0.527187	0.108824			0.0227787	TRUE	FALSE	5	purple	IRF8 cl3 24h C10	0.0346405
IRF8 cl3 2h C1_Plate5	IRF8 2h C1	C1	2h	IRF8	3	HT29	TRUE	IRF8 cl3 2h C1	0.116887	3.09681	7.97974	26.5021	0.165116	26.3853	26.6188	18.5223	0.00589786	18.5182	18.5265			0.00834084	0.233509			0.00260498	TRUE	FALSE	5	purple	IRF8 cl3 2h C1	0.00396151
IRF8 cl3 2h C10_Plate5	IRF8 2h C10	C10	2h	IRF8	3	HT29	TRUE	IRF8 cl3 2h C10	0.0909436	3.45888	8.34181	26.8281	0.110681	26.7499	26.9064	18.4863	0.00746505	18.481	18.4916			0.0105572	0.156527			0.00202679	TRUE	FALSE	5	purple	IRF8 cl3 2h C10	0.00308223
IRF8 cl3 4h C1_Plate5	IRF8 4h C1	C1	4h	IRF8	3	HT29	TRUE	IRF8 cl3 4h C1	0.41234	1.27809	6.16102	24.6032	0.0407577	24.632	24.5744	18.4422	0.245136	18.2688	18.6155			0.346674	0.0576401			0.00918951	TRUE	FALSE	5	purple	IRF8 cl3 4h C1	0.0139749
IRF8 cl3 4h C10_Plate5	IRF8 4h C10	C10	4h	IRF8	3	HT29	TRUE	IRF8 cl3 4h C10	0.391447	1.35311	6.23604	24.8525	0.0757079	24.906	24.7989	18.6164	0.0151203	18.6271	18.6057			0.0213833	0.107067			0.00872388	TRUE	FALSE	5	purple	IRF8 cl3 4h C10	0.0132668
IRF8 cl3 8h C1_Plate5	IRF8 8h C1	C1	8h	IRF8	3	HT29	TRUE	IRF8 cl3 8h C1	0.319855	1.64451	6.52744	24.8004	0.704926	25.2989	24.302	18.273	0.0404488	18.2444	18.3016			0.0572033	0.996916			0.00712836	TRUE	FALSE	5	purple	IRF8 cl3 8h C1	0.0108404
IRF8 cl3 8h C10_Plate5	IRF8 8h C10	C10	8h	IRF8	3	HT29	TRUE	IRF8 cl3 8h C10	0.606335	0.721813	5.60474	23.9971	0.0530632	24.0346	23.9596	18.3924	0.150725	18.4989	18.2858			0.213158	0.0750427			0.0135129	TRUE	FALSE	5	purple	IRF8 cl3 8h C10	0.0205497
IRF8 cl3 NT_Plate5	IRF8 NT	0	NT	IRF8	3	HT29	TRUE	IRF8 cl3 NT	0.0225418	5.47126	10.3542	29.2026	0.221536	29.3592	29.0459	18.8484	0.0466259	18.8154	18.8814			0.0659389	0.313299			0.000502371	TRUE	FALSE	5	purple	IRF8 cl3 NT	0.000763977

### Sheet: Raw IFNB1 IFITM1
Sample	Condition	Group1	Group2	Group3	Rep	Cell	Good	Sample.Name	RQ	Delta.Delta.Ct	Delta.Ct.Mean	Ct.Mean	Ct.SD	CT_rep1	CT_rep2	Diff_CTrep	InfoQuant_rep1	InfoQuant_rep2	Normalized.Quantity	Keep	Group3_keep	PlateNumber	PlateColor	Ct.Mean_ACTB	Ct.SD_ACTB	CT_rep1_ACTB	CT_rep2_ACTB	InfoQuant_rep1_ACTB	InfoQuant_rep2_ACTB	Diff_CTrep_ACTB	Ct.Mean_b.actin	Ct.SD_b.actin	CT_rep1_b.actin	CT_rep2_b.actin	InfoQuant_rep1_b.actin	InfoQuant_rep2_b.actin	Diff_CTrep_b.actin	Sample_o	Normalized.Quantity.O
Vide cl1 24h C1_Plate1	Vide 24h C1	C1	24h	Vide	1	HT29	TRUE	Vide cl1 24h C1	2.52439	-1.33594	1.68812	20.709	0.0695147	20.6598	20.7581	0.0983086			0.317404	TRUE	TRUE	1	dodgerblue								19.0208	0.0768179	19.0752	18.9665			0.108637	Vide cl1 24h C1	0.310331
Vide cl1 24h C1_Plate2	Vide 24h C1	C1	24h	Vide	1	HT29	TRUE	Vide cl1 24h C1	2.39887	-1.26235	1.4334	20.4392	0.259084	20.256	20.6224	0.3664			0.338563	TRUE	TRUE	2	darkred								19.0058	0.0345348	18.9814	19.0302			0.0488396	Vide cl1 24h C1	0.370256
Vide cl1 24h C10_Plate1	Vide 24h C10	C10	24h	Vide	1	HT29	TRUE	Vide cl1 24h C10	5.47227	-2.45214	0.571919	19.7264	0.274869	19.9207	19.532	0.388723			0.688055	TRUE	TRUE	1	dodgerblue								19.1545	0.0747503	19.2073	19.1016			0.105713	Vide cl1 24h C10	0.672721
Vide cl1 24h C10_Plate2	Vide 24h C10	C10	24h	Vide	1	HT29	TRUE	Vide cl1 24h C10	5.15261	-2.3653	0.330454	19.679	0.0685638	19.6305	19.7275	0.0969639			0.727211	TRUE	TRUE	2	darkred								19.3486	0.0360359	19.374	19.3231			0.0509624	Vide cl1 24h C10	0.795286
Vide cl1 2h C1_Plate1	Vide 2h C1	C1	2h	Vide	1	HT29	TRUE	Vide cl1 2h C1	0.120953	3.04748	6.07153	24.2117	0.247691	24.3868	24.0366	0.350288			0.0152081	TRUE	TRUE	1	dodgerblue								18.1402	0.00278237	18.1382	18.1421			0.00393486	Vide cl1 2h C1	0.0148691
Vide cl1 2h C1_Plate2	Vide 2h C1	C1	2h	Vide	1	HT29	TRUE	Vide cl1 2h C1	0.0961918	3.37794	6.0737	24.3606	0.123305	24.4478	24.2734	0.174379			0.013576	TRUE	TRUE	2	darkred								18.2869	0.0451369	18.255	18.3188			0.0638332	Vide cl1 2h C1	0.0148468
Vide cl1 2h C10_Plate1	Vide 2h C10	C10	2h	Vide	1	HT29	TRUE	Vide cl1 2h C10	0.11956	3.06419	6.08825	24.0292	0.113145	24.1093	23.9492	0.160011			0.0150329	TRUE	TRUE	1	dodgerblue								17.941	0.0477102	17.9747	17.9073			0.0674725	Vide cl1 2h C10	0.0146978
Vide cl1 2h C10_Plate2	Vide 2h C10	C10	2h	Vide	1	HT29	TRUE	Vide cl1 2h C10	0.0895962	3.48042	6.17618	24.2713	0.572279	24.6759	23.8666	0.809324			0.0126451	TRUE	TRUE	2	darkred								18.0951	0.0414604	18.1244	18.0658			0.0586338	Vide cl1 2h C10	0.0138288
Vide cl1 4h C1_Plate1	Vide 4h C1	C1	4h	Vide	1	HT29	TRUE	Vide cl1 4h C1	0.441296	1.18018	4.20424	22.3897	0.228564	22.5513	22.2281	0.323238			0.0554863	TRUE	TRUE	1	dodgerblue								18.1854	0.244187	18.0128	18.3581			0.345333	Vide cl1 4h C1	0.0542498
Vide cl1 4h C1_Plate2	Vide 4h C1	C1	4h	Vide	1	HT29	TRUE	Vide cl1 4h C1	0.431413	1.21286	3.90862	22.1839	0.0651624	22.2299	22.1378	0.0921535			0.0608873	TRUE	TRUE	2	darkred								18.2752	0.179992	18.148	18.4025			0.254547	Vide cl1 4h C1	0.066587
Vide cl1 4h C10_Plate1	Vide 4h C10	C10	4h	Vide	1	HT29	TRUE	Vide cl1 4h C10	0.470641	1.0873	4.11136	22.0701	0.0602073	22.1126	22.0275	0.085146			0.059176	TRUE	TRUE	1	dodgerblue								17.9587	0.0206081	17.9733	17.9441			0.0291443	Vide cl1 4h C10	0.0578572
Vide cl1 4h C10_Plate2	Vide 4h C10	C10	4h	Vide	1	HT29	TRUE	Vide cl1 4h C10	0.409489	1.2881	3.98386	21.9929	0.106303	22.0681	21.9178	0.150335			0.057793	TRUE	TRUE	2	darkred								18.0091	0.0253286	18.027	17.9912			0.03582	Vide cl1 4h C10	0.0632031
Vide cl1 8h C1_Plate1	Vide 8h C1	C1	8h	Vide	1	HT29	TRUE	Vide cl1 8h C1	1	0	3.02406	21.0778	0.225033	20.9187	21.2369	0.318245			0.125735	TRUE	TRUE	1	dodgerblue								18.0537	0.0706516	18.0038	18.1037			0.0999165	Vide cl1 8h C1	0.122933
Vide cl1 8h C1_Plate2	Vide 8h C1	C1	8h	Vide	1	HT29	TRUE	Vide cl1 8h C1	1	0	2.69576	20.74	0.061734	20.6963	20.7836	0.0873051			0.141135	TRUE	TRUE	2	darkred								18.0442	0.00206351	18.0457	18.0428			0.00291824	Vide cl1 8h C1	0.154346
Vide cl1 8h C10_Plate1	Vide 8h C10	C10	8h	Vide	1	HT29	TRUE	Vide cl1 8h C10	1.24288	-0.313682	2.71038	20.5948	0.116493	20.6772	20.5124	0.164745			0.156273	TRUE	TRUE	1	dodgerblue								17.8844	0.116622	17.8019	17.9669			0.164928	Vide cl1 8h C10	0.15279
Vide cl1 8h C10_Plate2	Vide 8h C10	C10	8h	Vide	1	HT29	TRUE	Vide cl1 8h C10	1.15191	-0.204031	2.49173	20.4656	0.0771308	20.5202	20.4111	0.109079			0.162575	TRUE	TRUE	2	darkred								17.9739	0.0142288	17.9638	17.984			0.0201225	Vide cl1 8h C10	0.177793
Vide cl1 NT_Plate1	Vide NT	0	NT	Vide	1	HT29	TRUE	Vide cl1 NT	0.0201978	5.62965	8.65371	26.9455	0.057139	26.9859	26.9051	0.0808067			0.00253957	TRUE	TRUE	1	dodgerblue								18.2917	0.0317646	18.3142	18.2693			0.0449219	Vide cl1 NT	0.00248298
Vide cl1 NT_Plate2	Vide NT	0	NT	Vide	1	HT29	TRUE	Vide cl1 NT	0.016985	5.8796	8.57535	27.0471	0.12263	27.1338	26.9604	0.173426			0.00239717	TRUE	TRUE	2	darkred								18.4718	0.0208307	18.4865	18.4571			0.029459	Vide cl1 NT	0.00262157
Vide cl2 24h C1_Plate3	Vide 24h C1	C1	24h	Vide	2	HT29	TRUE	Vide cl2 24h C1	209.999	-7.71424	1.8146	21.4732	0.389769	21.1976	21.7488	0.551216			0.285327	TRUE	TRUE	3	gray50	19.6586	0.111042	19.58	19.7371			0.157038								Vide cl2 24h C1	0.284282
Vide cl2 24h C1_Plate4	Vide 24h C1	C1	24h	Vide	2	HT29	TRUE	Vide cl2 24h C1	2.7862	-1.4783	1.53463	21.0554	0.0173982	21.0677	21.0431	0.0246048			0.281981	TRUE	TRUE	4	orange	19.5207	0.181536	19.6491	19.3924			0.256731								Vide cl2 24h C1	0.345168
Vide cl2 24h C10_Plate3	Vide 24h C10	C10	24h	Vide	2	HT29	TRUE	Vide cl2 24h C10	494.889	-8.95096	0.577879	20.4666	0.0294435	20.4457	20.4874	0.0416393			0.67241	TRUE	TRUE	3	gray50	19.8887	0.0975177	19.9576	19.8197			0.137911								Vide cl2 24h C10	0.669948
Vide cl2 24h C10_Plate4	Vide 24h C10	C10	24h	Vide	2	HT29	TRUE	Vide cl2 24h C10	4.95067	-2.30762	0.705306	20.4171	0.21789	20.2631	20.5712	0.308144			0.501039	TRUE	TRUE	4	orange	19.7118	0.118423	19.7956	19.6281			0.167475								Vide cl2 24h C10	0.613312
Vide cl2 2h C1_Plate3	Vide 2h C1	C1	2h	Vide	2	HT29	TRUE	Vide cl2 2h C1	12.8389	-3.68245	5.84639	24.35	0.367101	24.0905	24.6096	0.519159			0.0174443	TRUE	TRUE	3	gray50	18.5036	0.156794	18.6145	18.3928			0.221741								Vide cl2 2h C1	0.0173804
Vide cl2 2h C1_Plate4	Vide 2h C1	C1	2h	Vide	2	HT29	TRUE	Vide cl2 2h C1	0.131736	2.92427	5.9372	24.5934	0.405829	24.8803	24.3064	0.573929			0.0133325	TRUE	TRUE	4	orange	18.6562	0.170573	18.7768	18.5356			0.241226								Vide cl2 2h C1	0.0163201
Vide cl2 2h C10_Plate3	Vide 2h C10	C10	2h	Vide	2	HT29	TRUE	Vide cl2 2h C10	16.8692	-4.07632	5.45252	23.8589	0.0359496	23.8335	23.8844	0.0508404			0.0229204	TRUE	TRUE	3	gray50	18.4064	0.0744401	18.4591	18.3538			0.105274								Vide cl2 2h C10	0.0228365
Vide cl2 2h C10_Plate4	Vide 2h C10	C10	2h	Vide	2	HT29	TRUE	Vide cl2 2h C10	0.215479	2.21438	5.22731	23.6776	0.207269	23.8242	23.5311	0.293123			0.0218078	TRUE	TRUE	4	orange	18.4503	0.18628	18.5821	18.3186			0.263439								Vide cl2 2h C10	0.0266945
Vide cl2 4h C1_Plate3	Vide 4h C1	C1	4h	Vide	2	HT29	TRUE	Vide cl2 4h C1	57.1286	-5.83614	3.6927	22.3209	0.0428724	22.2906	22.3512	0.0606308			0.077621	TRUE	TRUE	3	gray50	18.6282	0.0684559	18.5798	18.6766			0.0968113								Vide cl2 4h C1	0.0773368
Vide cl2 4h C1_Plate4	Vide 4h C1	C1	4h	Vide	2	HT29	TRUE	Vide cl2 4h C1	0.627098	0.673238	3.68617	22.4916	0.0849357	22.4316	22.5517	0.120117			0.0634662	TRUE	TRUE	4	orange	18.8055	0.118954	18.7213	18.8896			0.168226								Vide cl2 4h C1	0.0776878
Vide cl2 4h C10_Plate3	Vide 4h C10	C10	4h	Vide	2	HT29	TRUE	Vide cl2 4h C10	38.7955	-5.27782	4.25102	22.6961	0.203459	22.5522	22.8399	0.287735			0.0527118	TRUE	TRUE	3	gray50	18.445	0.048363	18.4792	18.4108			0.0683956								Vide cl2 4h C10	0.0525188
Vide cl2 4h C10_Plate4	Vide 4h C10	C10	4h	Vide	2	HT29	TRUE	Vide cl2 4h C10	0.576465	0.794696	3.80763	22.3808	0.150553	22.4872	22.2743	0.212914			0.0583418	TRUE	TRUE	4	orange	18.5731	0.239652	18.7426	18.4037			0.338919								Vide cl2 4h C10	0.0714152
Vide cl2 8h C1_Plate3	Vide 8h C1	C1	8h	Vide	2	HT29	TRUE	Vide cl2 8h C1	54.9081	-5.77895	3.7499	22.3006	0.306157	22.0841	22.5171	0.432972			0.074604	TRUE	TRUE	3	gray50	18.5507	0.0210154	18.5655	18.5358			0.0297203								Vide cl2 8h C1	0.0743308
Vide cl2 8h C1_Plate4	Vide 8h C1	C1	8h	Vide	2	HT29	TRUE	Vide cl2 8h C1	1	0	3.01293	21.7395	0.0458342	21.7071	21.7719	0.0648193			0.101206	TRUE	TRUE	4	orange	18.7266	0.323227	18.9551	18.498			0.457111								Vide cl2 8h C1	0.123885
Vide cl2 8h C10_Plate3	Vide 8h C10	C10	8h	Vide	2	HT29	TRUE	Vide cl2 8h C10	68.0846	-6.08926	3.43958	21.9803	0.612812	22.4136	21.547	0.866648			0.0925071	TRUE	TRUE	3	gray50	18.5407	0.0927231	18.6063	18.4751			0.13113								Vide cl2 8h C10	0.0921684
Vide cl2 8h C10_Plate4	Vide 8h C10	C10	8h	Vide	2	HT29	TRUE	Vide cl2 8h C10	1.38721	-0.472189	2.54074	21.0935	0.220065	21.2491	20.9379	0.311218			0.140395	TRUE	TRUE	4	orange	18.5528	0.192006	18.6886	18.417			0.271538								Vide cl2 8h C10	0.171854
Vide cl2 NT_Plate3	Vide NT	0	NT	Vide	2	HT29	TRUE	Vide cl2 NT	2.77958	-1.47487	8.05397	26.845	0.407188	26.5571	27.133	0.575851			0.00377664	TRUE	TRUE	3	gray50	18.7911	0.255854	18.972	18.6102			0.361832								Vide cl2 NT	0.00376281
Vide cl2 NT_Plate4	Vide NT	0	NT	Vide	2	HT29	TRUE	Vide cl2 NT	0.0374007	4.74079	7.75372	26.7831	0.0167778	26.7712	26.7949	0.0237274			0.00378518	TRUE	TRUE	4	orange	19.0294	0.926663	19.6846	18.3741			1.3105								Vide cl2 NT	0.00463337
Vide cl3 24h C1_Plate5	Vide 24h C1	C1	24h	Vide	3	HT29	TRUE	Vide cl3 24h C1	2.25764	-1.17482	2.30359	21.1735	0.172504	21.2954	21.0515	0.243958			0.26833	TRUE	TRUE	5	purple	18.8699		18.8699												Vide cl3 24h C1	0.202559
Vide cl3 24h C1_Plate6	Vide 24h C1	C1	24h	Vide	3	HT29	TRUE	Vide cl3 24h C1	2.2201	-1.15063	1.87373	21.447	0.052111	21.4838	21.4101	0.0736961			0.268612	TRUE	TRUE	6	skyblue	19.5732	0.110249	19.4953	19.6512			0.155916								Vide cl3 24h C1	0.272867
Vide cl3 24h C10_Plate5	Vide 24h C10	C10	24h	Vide	3	HT29	TRUE	Vide cl3 24h C10	3.40155	-1.76619	1.71221	20.2707	0.0561288	20.3104	20.231	0.0793781			0.404289	TRUE	TRUE	5	purple	18.5585		18.5585												Vide cl3 24h C10	0.305192
Vide cl3 24h C10_Plate6	Vide 24h C10	C10	24h	Vide	3	HT29	TRUE	Vide cl3 24h C10	3.84098	-1.94147	1.08288	20.7194	0.066739	20.6722	20.7666	0.0943832			0.464723	TRUE	TRUE	6	skyblue	19.6365		19.6365												Vide cl3 24h C10	0.472085
Vide cl3 2h C1_Plate5	Vide 2h C1	C1	2h	Vide	3	HT29	TRUE	Vide cl3 2h C1	0.149291	2.7438	6.2222	23.9611	0.183725	23.8312	24.091	0.259827			0.0177439	TRUE	TRUE	5	purple	17.7389	0.0885421	17.8015	17.6763			0.125217								Vide cl3 2h C1	0.0133947
Vide cl3 2h C1_Plate6	Vide 2h C1	C1	2h	Vide	3	HT29	TRUE	Vide cl3 2h C1	0.154207	2.69706	5.72142	24.0295	0.264109	23.8427	24.2162	0.373507			0.0186576	TRUE	TRUE	6	skyblue	18.3081	0.00483778	18.3047	18.3115			0.00684166								Vide cl3 2h C1	0.0189532
Vide cl3 2h C10_Plate5	Vide 2h C10	C10	2h	Vide	3	HT29	TRUE	Vide cl3 2h C10	0.322836	1.63113	5.10953	23.7587	0.0217855	23.7433	23.7741	0.0308094			0.0383705	TRUE	TRUE	5	purple	18.6492	1.30865	17.7239	19.5746			1.85072								Vide cl3 2h C10	0.0289654
Vide cl3 2h C10_Plate6	Vide 2h C10	C10	2h	Vide	3	HT29	TRUE	Vide cl3 2h C10	0.147724	2.75902	5.78338	23.9798	0.011677	23.9716	23.9881	0.0165138			0.0178733	TRUE	TRUE	6	skyblue	18.1964	0.0896804	18.133	18.2598			0.126827								Vide cl3 2h C10	0.0181564
Vide cl3 4h C1_Plate5	Vide 4h C1	C1	4h	Vide	3	HT29	TRUE	Vide cl3 4h C1	0.551448	0.858703	4.3371	22.3885	0.114506	22.3076	22.4695	0.161936			0.065542	TRUE	TRUE	5	purple	18.0514	0.517848	17.6853	18.4176			0.732347								Vide cl3 4h C1	0.0494768
Vide cl3 4h C1_Plate6	Vide 4h C1	C1	4h	Vide	3	HT29	TRUE	Vide cl3 4h C1	0.482388	1.05173	4.07609	22.5994	0.207418	22.746	22.4527	0.293333			0.0583645	TRUE	TRUE	6	skyblue	18.5233	0.376344	18.2572	18.7894			0.53223								Vide cl3 4h C1	0.059289
Vide cl3 4h C10_Plate5	Vide 4h C10	C10	4h	Vide	3	HT29	TRUE	Vide cl3 4h C10	0.364257	1.45697	4.93537	22.4998	0.382564	22.7704	22.2293	0.541027			0.0432935	TRUE	TRUE	5	purple	17.5645	0.0332077	17.541	17.588			0.0469627								Vide cl3 4h C10	0.0326817
Vide cl3 4h C10_Plate6	Vide 4h C10	C10	4h	Vide	3	HT29	TRUE	Vide cl3 4h C10	0.460563	1.11853	4.14289	22.3544	0.122853	22.2675	22.4412	0.17374			0.0557239	TRUE	TRUE	6	skyblue	18.2115	0.0851852	18.1512	18.2717			0.12047								Vide cl3 4h C10	0.0566066
Vide cl3 8h C1_Plate5	Vide 8h C1	C1	8h	Vide	3	HT29	TRUE	Vide cl3 8h C1	1	0	3.4784	21.3564	0.065447	21.3101	21.4027	0.092556			0.118854	TRUE	TRUE	5	purple	17.878	0.125549	17.9667	17.7892			0.177553								Vide cl3 8h C1	0.0897216
Vide cl3 8h C1_Plate6	Vide 8h C1	C1	8h	Vide	3	HT29	TRUE	Vide cl3 8h C1	1	0	3.02436	21.5761	0.300514	21.3636	21.7886	0.424992			0.120991	TRUE	TRUE	6	skyblue	18.5517	0.0035808	18.5542	18.5492			0.00506401								Vide cl3 8h C1	0.122907
Vide cl3 8h C10_Plate5	Vide 8h C10	C10	8h	Vide	3	HT29	TRUE	Vide cl3 8h C10	1.0399	-0.0564442	3.42196	20.9668	0.127235	21.0568	20.8768	0.179937			0.123597	TRUE	TRUE	5	purple	17.5449	0.0234431	17.5614	17.5283			0.0331535								Vide cl3 8h C10	0.0933015
Vide cl3 8h C10_Plate6	Vide 8h C10	C10	8h	Vide	3	HT29	TRUE	Vide cl3 8h C10	0.965611	0.0504866	3.07484	21.2451	0.00764443	21.2397	21.2505	0.0108109			0.11683	TRUE	TRUE	6	skyblue	18.1702	0.0761772	18.1164	18.2241			0.107731								Vide cl3 8h C10	0.118681
Vide cl3 NT_Plate5	Vide NT	0	NT	Vide	3	HT29	TRUE	Vide cl3 NT	0.022356	5.4832	8.9616	26.7945	0.131562	26.8876	26.7015	0.186056			0.0026571	TRUE	TRUE	5	purple	17.833	0.0538913	17.7948	17.8711			0.0762138								Vide cl3 NT	0.00200581
Vide cl3 NT_Plate6	Vide NT	0	NT	Vide	3	HT29	TRUE	Vide cl3 NT	0.0353305	4.82294	7.8473	26.4135	0.12413	26.3257	26.5013	0.175547			0.00427467	TRUE	TRUE	6	skyblue	18.5662	0.0451518	18.5981	18.5343			0.0638542								Vide cl3 NT	0.00434238
IRF6 cl1 24h C1_Plate2	IRF6 24h C1	C1	24h	IRF6	1	HT29	TRUE	IRF6 cl1 24h C1	1.79092	-0.840701	1.85506	21.2984	0.0684708	21.25	21.3468	0.0968323			0.252761	TRUE	FALSE	2	darkred								19.4434	0.213696	19.2923	19.5945			0.302212	IRF6 cl1 24h C1	0.276422
IRF6 cl1 24h C10_Plate2	IRF6 24h C10	C10	24h	IRF6	1	HT29	TRUE	IRF6 cl1 24h C10	3.83262	-1.93833	0.757427	20.1264	0.140155	20.0273	20.2255	0.19821			0.540915	TRUE	FALSE	2	darkred								19.369	0.0280408	19.3492	19.3888			0.0396557	IRF6 cl1 24h C10	0.59155
IRF6 cl1 2h C1_Plate2	IRF6 2h C1	C1	2h	IRF6	1	HT29	TRUE	IRF6 cl1 2h C1	0.0436144	4.51905	7.21481	25.7375	0.26706	25.9263	25.5486	0.37768			0.0061555	TRUE	FALSE	2	darkred								18.5226	0.0216992	18.5073	18.538			0.0306873	IRF6 cl1 2h C1	0.00673172
IRF6 cl1 2h C10_Plate2	IRF6 2h C10	C10	2h	IRF6	1	HT29	TRUE	IRF6 cl1 2h C10	0.063649	3.97372	6.66948	25.0416	0.288572	24.8375	25.2456	0.408102			0.00898307	TRUE	FALSE	2	darkred								18.3721	0.157531	18.2607	18.4835			0.222782	IRF6 cl1 2h C10	0.00982398
IRF6 cl1 4h C1_Plate2	IRF6 4h C1	C1	4h	IRF6	1	HT29	TRUE	IRF6 cl1 4h C1	0.201547	2.31081	5.00657	23.6642	0.283621	23.4636	23.8647	0.4011			0.0284452	TRUE	FALSE	2	darkred								18.6576	0.0349974	18.6328	18.6823			0.0494938	IRF6 cl1 4h C1	0.031108
IRF6 cl1 4h C10_Plate2	IRF6 4h C10	C10	4h	IRF6	1	HT29	TRUE	IRF6 cl1 4h C10	0.202056	2.30717	5.00293	23.6881	0.153636	23.7968	23.5795	0.217274			0.0285171	TRUE	FALSE	2	darkred								18.6852	0.022232	18.6695	18.7009			0.0314407	IRF6 cl1 4h C10	0.0311866
IRF6 cl1 8h C1_Plate2	IRF6 8h C1	C1	8h	IRF6	1	HT29	TRUE	IRF6 cl1 8h C1	0.721741	0.470447	3.1662	21.8506	0.0364769	21.8248	21.8764	0.0515862			0.101863	TRUE	FALSE	2	darkred								18.6844	0.13781	18.5869	18.7818			0.194893	IRF6 cl1 8h C1	0.111398
IRF6 cl1 8h C10_Plate2	IRF6 8h C10	C10	8h	IRF6	1	HT29	TRUE	IRF6 cl1 8h C10	0.849168	0.235878	2.93164	21.561	0.0380859	21.5341	21.5879	0.0538616			0.119847	TRUE	FALSE	2	darkred								18.6294		18.6294					IRF6 cl1 8h C10	0.131066
IRF6 cl1 NT_Plate2	IRF6 NT	0	NT	IRF6	1	HT29	TRUE	IRF6 cl1 NT	0.00208851	8.90331	11.5991	30.7659	0.102324	30.6935	30.8382	0.144709			0.00029476	TRUE	FALSE	2	darkred								19.1668	0.199108	19.026	19.3076			0.281582	IRF6 cl1 NT	0.000322353
IRF6 cl2 24h C1_Plate4	IRF6 24h C1	C1	24h	IRF6	2	HT29	TRUE	IRF6 cl2 24h C1	2.7032	-1.43467	1.57826	19.8496	0.0172	19.8374	19.8617	0.0243244			0.27358	TRUE	FALSE	4	orange	18.2713	0.0035255	18.2688	18.2738			0.00498581								IRF6 cl2 24h C1	0.334885
IRF6 cl2 24h C10_Plate4	IRF6 24h C10	C10	24h	IRF6	2	HT29	TRUE	IRF6 cl2 24h C10	6.0834	-2.60488	0.408051	18.4859	0.0233514	18.4694	18.5024	0.0330238			0.615678	TRUE	FALSE	4	orange	18.0778	0.107978	18.0015	18.1542			0.152704								IRF6 cl2 24h C10	0.753641
IRF6 cl2 2h C1_Plate4	IRF6 2h C1	C1	2h	IRF6	2	HT29	TRUE	IRF6 cl2 2h C1	0.0755698	3.72605	6.73898	24.0288	0.157049	24.1398	23.9177	0.222101			0.00764813	TRUE	FALSE	4	orange	17.2898	0.0986951	17.3596	17.22			0.139576								IRF6 cl2 2h C1	0.00936194
IRF6 cl2 2h C10_Plate4	IRF6 2h C10	C10	2h	IRF6	2	HT29	TRUE	IRF6 cl2 2h C10	0.0561213	4.15531	7.16824	24.3356	0.277422	24.1394	24.5318	0.392334			0.00567983	TRUE	FALSE	4	orange	17.1674	0.0930697	17.1015	17.2332			0.13162								IRF6 cl2 2h C10	0.00695258
IRF6 cl2 4h C1_Plate4	IRF6 4h C1	C1	4h	IRF6	2	HT29	TRUE	IRF6 cl2 4h C1	0.405951	1.30062	4.31355	21.6215	0.133969	21.7162	21.5267	0.189461			0.0410848	TRUE	FALSE	4	orange	17.3079	0.121798	17.394	17.2218			0.172249								IRF6 cl2 4h C1	0.0502912
IRF6 cl2 4h C10_Plate4	IRF6 4h C10	C10	4h	IRF6	2	HT29	TRUE	IRF6 cl2 4h C10	0.511785	0.966391	3.97932	21.3415	0.080168	21.3982	21.2848	0.113375			0.0517958	TRUE	FALSE	4	orange	17.3621	0.306825	17.1452	17.5791			0.433916								IRF6 cl2 4h C10	0.0634023
IRF6 cl2 8h C1_Plate4	IRF6 8h C1	C1	8h	IRF6	2	HT29	TRUE	IRF6 cl2 8h C1	1.58609	-0.665473	2.34746	19.8646	0.136718	19.9613	19.7679	0.193348			0.160522	TRUE	FALSE	4	orange	17.5171	0.322286	17.2892	17.745			0.455782								IRF6 cl2 8h C1	0.196492
IRF6 cl2 8h C10_Plate4	IRF6 8h C10	C10	8h	IRF6	2	HT29	TRUE	IRF6 cl2 8h C10	1.25544	-0.328197	2.68473	20.0569	0.158507	20.169	19.9448	0.224163			0.127059	TRUE	FALSE	4	orange	17.3722	0.0936806	17.3059	17.4384			0.132484								IRF6 cl2 8h C10	0.15553
IRF6 cl2 NT_Plate4	IRF6 NT	0	NT	IRF6	2	HT29	TRUE	IRF6 cl2 NT	0.00342873	8.18811	11.201	28.885	0.135048	28.7895	28.9805	0.190987			0.000347009	TRUE	FALSE	4	orange	17.684	0.0417476	17.6545	17.7135			0.0590401								IRF6 cl2 NT	0.000424767
IRF6 cl3 24h C1_Plate6	IRF6 24h C1	C1	24h	IRF6	3	HT29	TRUE	IRF6 cl3 24h C1	1.59247	-0.671269	2.35309	21.7785	0.0248929	21.7609	21.7961	0.0352039			0.192675	TRUE	FALSE	6	skyblue	19.4254	0.0649412	19.3795	19.4713			0.0918407								IRF6 cl3 24h C1	0.195727
IRF6 cl3 24h C10_Plate6	IRF6 24h C10	C10	24h	IRF6	3	HT29	TRUE	IRF6 cl3 24h C10	4.03284	-2.0118	1.01256	20.7378	0.106891	20.6622	20.8134	0.151167			0.487937	TRUE	FALSE	6	skyblue	19.7252	0.223164	19.5674	19.883			0.315601								IRF6 cl3 24h C10	0.495666
IRF6 cl3 2h C1_Plate6	IRF6 2h C1	C1	2h	IRF6	3	HT29	TRUE	IRF6 cl3 2h C1	0.0256965	5.28228	8.30664	27.058	0.0150879	27.0473	27.0687	0.0213375			0.00310905	TRUE	FALSE	6	skyblue	18.7514	0.0694202	18.8004	18.7023			0.098175								IRF6 cl3 2h C1	0.0031583
IRF6 cl3 2h C10_Plate6	IRF6 2h C10	C10	2h	IRF6	3	HT29	TRUE	IRF6 cl3 2h C10	0.0370831	4.7531	7.77745	26.113	0.244305	25.9403	26.2858	0.345499			0.00448671	TRUE	FALSE	6	skyblue	18.3356	0.176634	18.2107	18.4605			0.249798								IRF6 cl3 2h C10	0.00455778
IRF6 cl3 4h C1_Plate6	IRF6 4h C1	C1	4h	IRF6	3	HT29	TRUE	IRF6 cl3 4h C1	0.230454	2.11745	5.1418	23.4226	0.257736	23.2404	23.6049	0.364494			0.0278829	TRUE	FALSE	6	skyblue	18.2808	0.0322865	18.258	18.3036			0.04566								IRF6 cl3 4h C1	0.0283246
IRF6 cl3 4h C10_Plate6	IRF6 4h C10	C10	4h	IRF6	3	HT29	TRUE	IRF6 cl3 4h C10	0.311211	1.68403	4.70839	23.2522	0.266481	23.0638	23.4406	0.376862			0.0376537	TRUE	FALSE	6	skyblue	18.5438	0.244108	18.3712	18.7164			0.345221								IRF6 cl3 4h C10	0.0382502
IRF6 cl3 8h C1_Plate6	IRF6 8h C1	C1	8h	IRF6	3	HT29	TRUE	IRF6 cl3 8h C1	0.855204	0.22566	3.25002	21.9434	0.084086	21.8839	22.0028	0.118916			0.103472	TRUE	FALSE	6	skyblue	18.6934	0.100196	18.6225	18.7642			0.141699								IRF6 cl3 8h C1	0.105111
IRF6 cl3 8h C10_Plate6	IRF6 8h C10	C10	8h	IRF6	3	HT29	TRUE	IRF6 cl3 8h C10	0.897426	0.156136	3.18049	21.956	0.0510793	21.9921	21.9199	0.072237			0.10858	TRUE	FALSE	6	skyblue	18.7755	0.234091	18.61	18.941			0.331055								IRF6 cl3 8h C10	0.1103
IRF6 cl3 NT_Plate6	IRF6 NT	0	NT	IRF6	3	HT29	TRUE	IRF6 cl3 NT	0.00100856	9.95348	12.9778	31.543	0.0898611	31.4794	31.6065	0.127083			0.000122027	TRUE	FALSE	6	skyblue	18.5651	0.0591351	18.5233	18.607			0.0836296								IRF6 cl3 NT	0.00012396
IRF8 cl1 24h C1_Plate1	IRF8 24h C1	C1	24h	IRF8	1	HT29	TRUE	IRF8 cl1 24h C1	3.18354	-1.67063	1.35343	20.6994	0.0560573	20.6597	20.739	0.079277			0.400281	TRUE	FALSE	1	dodgerblue								19.3459	0.020012	19.3318	19.3601			0.0283012	IRF8 cl1 24h C1	0.391361
IRF8 cl1 24h C10_Plate1	IRF8 24h C10	C10	24h	IRF8	1	HT29	TRUE	IRF8 cl1 24h C10	6.91049	-2.78879	0.23527	19.9207	0.238174	19.7523	20.0891	0.336828			0.86889	TRUE	FALSE	1	dodgerblue								19.6854	0.00374804	19.6881	19.6828			0.00530052	IRF8 cl1 24h C10	0.849526
IRF8 cl1 2h C1_Plate1	IRF8 2h C1	C1	2h	IRF8	1	HT29	TRUE	IRF8 cl1 2h C1	0.0988815	3.33816	6.36221	24.5813	0.322527	24.8093	24.3532	0.456121			0.0124328	TRUE	FALSE	1	dodgerblue								18.219	0.0499936	18.2544	18.1837			0.0707016	IRF8 cl1 2h C1	0.0121558
IRF8 cl1 2h C10_Plate1	IRF8 2h C10	C10	2h	IRF8	1	HT29	TRUE	IRF8 cl1 2h C10	0.0934648	3.41943	6.44349	24.9295	0.0826105	24.8711	24.9879	0.116829			0.0117518	TRUE	FALSE	1	dodgerblue								18.486	0.238988	18.317	18.655			0.33798	IRF8 cl1 2h C10	0.0114899
IRF8 cl1 4h C1_Plate1	IRF8 4h C1	C1	4h	IRF8	1	HT29	TRUE	IRF8 cl1 4h C1	0.327611	1.60995	4.634	23.217	0.268496	23.0271	23.4069	0.379711			0.0411921	TRUE	FALSE	1	dodgerblue								18.583	0.131684	18.4899	18.6761			0.18623	IRF8 cl1 4h C1	0.0402741
IRF8 cl1 4h C10_Plate1	IRF8 4h C10	C10	4h	IRF8	1	HT29	TRUE	IRF8 cl1 4h C10	0.380435	1.39428	4.41833	22.9277	0.0633713	22.8828	22.9725	0.0896206			0.047834	TRUE	FALSE	1	dodgerblue								18.5093	0.0209925	18.4945	18.5242			0.0296879	IRF8 cl1 4h C10	0.046768
IRF8 cl1 8h C1_Plate1	IRF8 8h C1	C1	8h	IRF8	1	HT29	TRUE	IRF8 cl1 8h C1	0.987164	0.0186386	3.0427	21.5132	0.183855	21.3832	21.6432	0.26001			0.124121	TRUE	FALSE	1	dodgerblue								18.4705	0.0900918	18.4068	18.5342			0.127409	IRF8 cl1 8h C1	0.121355
IRF8 cl1 8h C10_Plate1	IRF8 8h C10	C10	8h	IRF8	1	HT29	TRUE	IRF8 cl1 8h C10	1.09603	-0.132284	2.89177	21.5877	0.0250952	21.5699	21.6054	0.03549			0.137809	TRUE	FALSE	1	dodgerblue								18.6959		18.6959					IRF8 cl1 8h C10	0.134738
IRF8 cl1 NT_Plate1	IRF8 NT	0	NT	IRF8	1	HT29	TRUE	IRF8 cl1 NT	0.00883896	6.82191	9.84597	28.5229	0.328406	28.7551	28.2906	0.464436			0.00111136	TRUE	FALSE	1	dodgerblue								18.6769	0.0374372	18.7034	18.6504			0.0529442	IRF8 cl1 NT	0.0010866
IRF8 cl2 24h C1_Plate3	IRF8 24h C1	C1	24h	IRF8	2	HT29	TRUE	IRF8 cl2 24h C1	334.334	-8.38515	1.14369	19.4699	0.108371	19.3932	19.5465	0.153259			0.454262	TRUE	FALSE	3	gray50	18.3262	0.0184475	18.3392	18.3131			0.0260887								IRF8 cl2 24h C1	0.452599
IRF8 cl2 24h C10_Plate3	IRF8 24h C10	C10	24h	IRF8	2	HT29	TRUE	IRF8 cl2 24h C10	603.201	-9.2365	0.292346	18.8422	0.205806	18.6966	18.9877	0.291054			0.819574	TRUE	FALSE	3	gray50	18.5498	0.100086	18.479	18.6206			0.141542								IRF8 cl2 24h C10	0.816573
IRF8 cl2 2h C1_Plate3	IRF8 2h C1	C1	2h	IRF8	2	HT29	TRUE	IRF8 cl2 2h C1	5.8729	-2.55407	6.97477	24.8981	0.844462	24.301	25.4952	1.19425			0.00797956	TRUE	FALSE	3	gray50	17.9233	0.104674	17.8493	17.9973			0.148031								IRF8 cl2 2h C1	0.00795034
IRF8 cl2 2h C10_Plate3	IRF8 2h C10	C10	2h	IRF8	2	HT29	TRUE	IRF8 cl2 2h C10	13.596	-3.76511	5.76373	23.3549	0.293898	23.1471	23.5628	0.415634			0.018473	TRUE	FALSE	3	gray50	17.5912	0.0793804	17.6473	17.5351			0.112261								IRF8 cl2 2h C10	0.0184054
IRF8 cl2 4h C1_Plate3	IRF8 4h C1	C1	4h	IRF8	2	HT29	TRUE	IRF8 cl2 4h C1	45.3044	-5.50158	4.02726	21.6433	0.231765	21.4794	21.8071	0.327765			0.0615554	TRUE	FALSE	3	gray50	17.616	0.0159699	17.6047	17.6273			0.0225849								IRF8 cl2 4h C1	0.0613301
IRF8 cl2 4h C10_Plate3	IRF8 4h C10	C10	4h	IRF8	2	HT29	TRUE	IRF8 cl2 4h C10	48.0824	-5.58744	3.9414	21.5343	0.180981	21.4064	21.6623	0.255945			0.06533	TRUE	FALSE	3	gray50	17.5929	0.0208347	17.5782	17.6077			0.0294647								IRF8 cl2 4h C10	0.0650908
IRF8 cl2 8h C1_Plate3	IRF8 8h C1	C1	8h	IRF8	2	HT29	TRUE	IRF8 cl2 8h C1	151.808	-7.2461	2.28274	19.9794	0.21965	19.8241	20.1347	0.310633			0.206263	TRUE	FALSE	3	gray50	17.6967	0.0477588	17.6629	17.7305			0.0675411								IRF8 cl2 8h C1	0.205507
IRF8 cl2 8h C10_Plate3	IRF8 8h C10	C10	8h	IRF8	2	HT29	TRUE	IRF8 cl2 8h C10	129.735	-7.01943	2.50941	20.2157	0.335653	19.9783	20.453	0.474686			0.176272	TRUE	FALSE	3	gray50	17.7063	0.115273	17.6248	17.7878			0.163021								IRF8 cl2 8h C10	0.175627
IRF8 cl2 NT_Plate3	IRF8 NT	0	NT	IRF8	2	HT29	TRUE	IRF8 cl2 NT	1	0	9.52884	27.4157	0.0696536	27.4649	27.3664	0.098505			0.00135871	TRUE	FALSE	3	gray50	17.8868	0.114884	17.9681	17.8056			0.16247								IRF8 cl2 NT	0.00135373
IRF8 cl3 24h C1_Plate5	IRF8 24h C1	C1	24h	IRF8	3	HT29	TRUE	IRF8 cl3 24h C1	1.96728	-0.976203	2.5022	21.3589	0.140451	21.2596	21.4582	0.198627			0.23382	TRUE	FALSE	5	purple	18.8567	0.078319	18.912	18.8013			0.11076								IRF8 cl3 24h C1	0.176508
IRF8 cl3 24h C10_Plate5	IRF8 24h C10	C10	24h	IRF8	3	HT29	TRUE	IRF8 cl3 24h C10	3.7188	-1.89484	1.58356	20.2949	0.250714	20.4722	20.1176	0.354563			0.441995	TRUE	FALSE	5	purple	18.7114	0.0144135	18.7215	18.7012			0.0203838								IRF8 cl3 24h C10	0.333656
IRF8 cl3 2h C1_Plate5	IRF8 2h C1	C1	2h	IRF8	3	HT29	TRUE	IRF8 cl3 2h C1	0.0531908	4.23268	7.71108	25.7475	0.0199068	25.7334	25.7615	0.0281525			0.00632196	TRUE	FALSE	5	purple	18.0364	0.0544241	18.0749	17.9979			0.0769672								IRF8 cl3 2h C1	0.00477237
IRF8 cl3 2h C10_Plate5	IRF8 2h C10	C10	2h	IRF8	3	HT29	TRUE	IRF8 cl3 2h C10	0.0356283	4.81083	8.28923	26.0614	0.307814	26.2791	25.8438	0.435314			0.00423458	TRUE	FALSE	5	purple	17.7722	0.229907	17.6096	17.9348			0.325138								IRF8 cl3 2h C10	0.00319663
IRF8 cl3 4h C1_Plate5	IRF8 4h C1	C1	4h	IRF8	3	HT29	TRUE	IRF8 cl3 4h C1	0.286216	1.80482	5.28322	23.1264	0.496592	22.7753	23.4776	0.702288			0.0340181	TRUE	FALSE	5	purple	17.8432	0.16393	17.9591	17.7273			0.231833								IRF8 cl3 4h C1	0.0256798
IRF8 cl3 4h C10_Plate5	IRF8 4h C10	C10	4h	IRF8	3	HT29	TRUE	IRF8 cl3 4h C10	0.295195	1.76026	5.23866	23.4046	0.407172	23.1167	23.6925	0.575829			0.0350852	TRUE	FALSE	5	purple	18.1659	0.0092305	18.1725	18.1594			0.0130539								IRF8 cl3 4h C10	0.0264854
IRF8 cl3 8h C1_Plate5	IRF8 8h C1	C1	8h	IRF8	3	HT29	TRUE	IRF8 cl3 8h C1	1.52247	-0.606413	2.87199	21.2354	0.171642	21.114	21.3568	0.242739			0.180952	TRUE	FALSE	5	purple	18.3634	0.719598	17.8546	18.8723			1.01767								IRF8 cl3 8h C1	0.136598
IRF8 cl3 8h C10_Plate5	IRF8 8h C10	C10	8h	IRF8	3	HT29	TRUE	IRF8 cl3 8h C10	0.692248	0.530639	4.00904	22.193	0.295116	22.4017	21.9843	0.417356			0.0822767	TRUE	FALSE	5	purple	18.184	0.0860106	18.1231	18.2448			0.121637								IRF8 cl3 8h C10	0.0621096
IRF8 cl3 NT_Plate5	IRF8 NT	0	NT	IRF8	3	HT29	TRUE	IRF8 cl3 NT	0.00401923	7.95887	11.4373	29.812	0.26106	29.9966	29.6274	0.369194			0.000477703	TRUE	FALSE	5	purple	18.3747	0.0189303	18.3613	18.3881			0.0267715								IRF8 cl3 NT	0.000360612

### Sheet: Raw IFNB1 IFNAR1
Sample	Condition	Group1	Group2	Group3	Rep	Cell	Good	Sample.Name	RQ	Delta.Delta.Ct	Delta.Ct.Mean	Ct.Mean	Ct.SD	CT_rep1	CT_rep2	Diff_CTrep	InfoQuant_rep1	InfoQuant_rep2	Normalized.Quantity	Keep	Group3_keep	PlateNumber	PlateColor	Ct.Mean_ACTB	Ct.SD_ACTB	CT_rep1_ACTB	CT_rep2_ACTB	InfoQuant_rep1_ACTB	InfoQuant_rep2_ACTB	Diff_CTrep_ACTB	Ct.Mean_b.actin	Ct.SD_b.actin	CT_rep1_b.actin	CT_rep2_b.actin	InfoQuant_rep1_b.actin	InfoQuant_rep2_b.actin	Diff_CTrep_b.actin	Sample_o	Normalized.Quantity.O
Vide cl1 24h C1_Plate1	Vide 24h C1	C1	24h	Vide	1	HT29	TRUE	Vide cl1 24h C1	2.70061	-1.43329	7.9262	26.8503	0.167862	26.969	26.7316	0.237392			0.00416004	TRUE	TRUE	1	dodgerblue								18.9241	0.028757	18.9444	18.9038			0.0406685	Vide cl1 24h C1	0.00411126
Vide cl1 24h C1_Plate2	Vide 24h C1	C1	24h	Vide	1	HT29	TRUE	Vide cl1 24h C1	2.86152	-1.51678	7.73571	26.6472	0.106183	26.7223	26.5722	0.150166			0.00419937	TRUE	TRUE	2	darkred								18.9115	0.0864125	18.8504	18.9726			0.122206	Vide cl1 24h C1	0.00469157
Vide cl1 24h C10_Plate1	Vide 24h C10	C10	24h	Vide	1	HT29	TRUE	Vide cl1 24h C10	2.72651	-1.44705	7.91244	27.1147	0.0595963	27.1568	27.0725	0.0842819			0.00419993	TRUE	TRUE	1	dodgerblue								19.2022	0.0205906	19.2168	19.1877			0.0291195	Vide cl1 24h C10	0.00415068
Vide cl1 24h C10_Plate2	Vide 24h C10	C10	24h	Vide	1	HT29	TRUE	Vide cl1 24h C10	2.8197	-1.49554	7.75696	27.0167		27.0167					0.004138	TRUE	TRUE	2	darkred								19.2598	0.0824891	19.2014	19.3181			0.116657	Vide cl1 24h C10	0.004623
Vide cl1 2h C1_Plate1	Vide 2h C1	C1	2h	Vide	1	HT29	TRUE	Vide cl1 2h C1	1.18277	-0.242174	9.11732	27.3071	0.206281	27.453	27.1613	0.291725			0.00182195	TRUE	TRUE	1	dodgerblue								18.1898	0.0265437	18.2086	18.1711			0.0375385	Vide cl1 2h C1	0.00180059
Vide cl1 2h C1_Plate2	Vide 2h C1	C1	2h	Vide	1	HT29	TRUE	Vide cl1 2h C1	1.28741	-0.36447	8.88803	27.0257	0.130623	26.9333	27.1181	0.184729			0.00188931	TRUE	TRUE	2	darkred								18.1377	0.040875	18.1088	18.1666			0.057806	Vide cl1 2h C1	0.00211075
Vide cl1 2h C10_Plate1	Vide 2h C10	C10	2h	Vide	1	HT29	TRUE	Vide cl1 2h C10	1.31784	-0.398179	8.96131	26.9745	0.00557417	26.9706	26.9784	0.00788307			0.00203001	TRUE	TRUE	1	dodgerblue								18.0132	0.0502512	18.0487	17.9777			0.0710659	Vide cl1 2h C10	0.00200621
Vide cl1 2h C10_Plate2	Vide 2h C10	C10	2h	Vide	1	HT29	TRUE	Vide cl1 2h C10	1.56451	-0.645708	8.60679	26.6323	0.0877477	26.5703	26.6943	0.124094			0.00229596	TRUE	TRUE	2	darkred								18.0255	0.0814169	18.0831	17.9679			0.115141	Vide cl1 2h C10	0.00256507
Vide cl1 4h C1_Plate1	Vide 4h C1	C1	4h	Vide	1	HT29	TRUE	Vide cl1 4h C1	1.25515	-0.327855	9.03164	27.1498	0.141746	27.25	27.0496	0.200459			0.00193343	TRUE	TRUE	1	dodgerblue								18.1182	0.213305	17.9673	18.269			0.301659	Vide cl1 4h C1	0.00191076
Vide cl1 4h C1_Plate2	Vide 4h C1	C1	4h	Vide	1	HT29	TRUE	Vide cl1 4h C1	1.11563	-0.157857	9.09464	27.0717	0.106844	26.9961	27.1472	0.1511			0.00163722	TRUE	TRUE	2	darkred								17.977	0.232169	17.8129	18.1412			0.328337	Vide cl1 4h C1	0.00182911
Vide cl1 4h C10_Plate1	Vide 4h C10	C10	4h	Vide	1	HT29	TRUE	Vide cl1 4h C10	1.0533	-0.0749159	9.28457	27.1627	0.28548	27.3646	26.9609	0.40373			0.00162251	TRUE	TRUE	1	dodgerblue								17.8782	0.0150501	17.8675	17.8888			0.0212841	Vide cl1 4h C10	0.00160348
Vide cl1 4h C10_Plate2	Vide 4h C10	C10	4h	Vide	1	HT29	TRUE	Vide cl1 4h C10	1.20315	-0.266822	8.98567	26.856	0.093686	26.7898	26.9223	0.132492			0.00176567	TRUE	TRUE	2	darkred								17.8703	0.0541921	17.832	17.9087			0.0766392	Vide cl1 4h C10	0.00197262
Vide cl1 8h C1_Plate1	Vide 8h C1	C1	8h	Vide	1	HT29	TRUE	Vide cl1 8h C1	1	0	9.35949	27.3124	0.0424786	27.2823	27.3424	0.0600739			0.00154041	TRUE	TRUE	1	dodgerblue								17.9529	0.0348194	17.9775	17.9283			0.049242	Vide cl1 8h C1	0.00152234
Vide cl1 8h C1_Plate2	Vide 8h C1	C1	8h	Vide	1	HT29	TRUE	Vide cl1 8h C1	1	0	9.2525	27.1157	0.126733	27.2053	27.0261	0.179228			0.00146753	TRUE	TRUE	2	darkred								17.8632	0.148566	17.7582	17.9683			0.210104	Vide cl1 8h C1	0.00163954
Vide cl1 8h C10_Plate1	Vide 8h C10	C10	8h	Vide	1	HT29	TRUE	Vide cl1 8h C10	0.949504	0.0747547	9.43425	27.3378	0.0526316	27.375	27.3006	0.0744324			0.00146262	TRUE	TRUE	1	dodgerblue								17.9036	0.0217936	17.919	17.8881			0.0308208	Vide cl1 8h C10	0.00144547
Vide cl1 8h C10_Plate2	Vide 8h C10	C10	8h	Vide	1	HT29	TRUE	Vide cl1 8h C10	1.08845	-0.122278	9.13022	26.9902	0.0897303	26.9267	27.0536	0.126898			0.00159734	TRUE	TRUE	2	darkred								17.86	0.0367534	17.886	17.834			0.0519772	Vide cl1 8h C10	0.00178456
Vide cl1 NT_Plate1	Vide NT	0	NT	Vide	1	HT29	TRUE	Vide cl1 NT	1.53846	-0.621487	8.738	27.0942	0.0660067	27.1409	27.0475	0.0933475			0.00236985	TRUE	TRUE	1	dodgerblue								18.3562	0.021331	18.3411	18.3713			0.0301666	Vide cl1 NT	0.00234206
Vide cl1 NT_Plate2	Vide NT	0	NT	Vide	1	HT29	TRUE	Vide cl1 NT	1.44394	-0.530012	8.72248	26.9782	0.198167	26.838	27.1183	0.280251			0.00211903	TRUE	TRUE	2	darkred								18.2557	0.0123433	18.247	18.2644			0.0174561	Vide cl1 NT	0.00236739
Vide cl2 24h C1_Plate3	Vide 24h C1	C1	24h	Vide	2	HT29	TRUE	Vide cl2 24h C1	2.84432	-1.50809	7.67857	26.9679	0.162514	27.0828	26.853	0.22983			0.00408052	TRUE	TRUE	3	gray50	19.2893	0.0895307	19.226	19.3526			0.126616								Vide cl2 24h C1	0.00488111
Vide cl2 24h C1_Plate4	Vide 24h C1	C1	24h	Vide	2	HT29	TRUE	Vide cl2 24h C1	2.5309	-1.33965	8.69505	27.1817	0.0325104	27.1587	27.2047	0.0459766			0.0037322	TRUE	TRUE	4	orange	18.4866	0.0352995	18.4617	18.5116			0.049921								Vide cl2 24h C1	0.00241284
Vide cl2 24h C10_Plate3	Vide 24h C10	C10	24h	Vide	2	HT29	TRUE	Vide cl2 24h C10	1.93511	-0.952418	8.23424	27.8209	0.503003	27.4652	28.1766	0.711353			0.00277615	TRUE	TRUE	3	gray50	19.5867		19.5867												Vide cl2 24h C10	0.00332083
Vide cl2 24h C10_Plate4	Vide 24h C10	C10	24h	Vide	2	HT29	TRUE	Vide cl2 24h C10	2.63891	-1.39994	8.63475	27.3877	0.263576	27.5741	27.2013	0.372753			0.00389149	TRUE	TRUE	4	orange	18.753	0.033557	18.7767	18.7292			0.0474567								Vide cl2 24h C10	0.00251582
Vide cl2 2h C1_Plate3	Vide 2h C1	C1	2h	Vide	2	HT29	TRUE	Vide cl2 2h C1	1.89685	-0.923607	8.26305	26.9482	0.154769	27.0577	26.8388	0.218876			0.00272126	TRUE	TRUE	3	gray50	18.6852	0.175586	18.8093	18.561			0.248316								Vide cl2 2h C1	0.00325517
Vide cl2 2h C1_Plate4	Vide 2h C1	C1	2h	Vide	2	HT29	TRUE	Vide cl2 2h C1	1.36487	-0.448766	9.58593	26.983	0.00295905	26.9809	26.9851	0.00418472			0.00201272	TRUE	TRUE	4	orange	17.3971	0.0135275	17.4067	17.3875			0.0191307								Vide cl2 2h C1	0.00130121
Vide cl2 2h C10_Plate3	Vide 2h C10	C10	2h	Vide	2	HT29	TRUE	Vide cl2 2h C10	1.59478	-0.673355	8.5133	26.6414	0.114077	26.5607	26.7221	0.161329			0.0022879	TRUE	TRUE	3	gray50	18.1281	0.0881564	18.0658	18.1904			0.124672								Vide cl2 2h C10	0.00273678
Vide cl2 2h C10_Plate4	Vide 2h C10	C10	2h	Vide	2	HT29	TRUE	Vide cl2 2h C10	1.40639	-0.491998	9.5427	26.9174	0.0609909	26.9605	26.8742	0.0862541			0.00207394	TRUE	TRUE	4	orange	17.3747	0.016206	17.3632	17.3861			0.0229187								Vide cl2 2h C10	0.00134079
Vide cl2 4h C1_Plate3	Vide 4h C1	C1	4h	Vide	2	HT29	TRUE	Vide cl2 4h C1	1.32494	-0.405927	8.78073	27.1274	0.021648	27.1121	27.1427	0.0306149			0.00190078	TRUE	TRUE	3	gray50	18.3467	0.205578	18.2013	18.492			0.290731								Vide cl2 4h C1	0.00227371
Vide cl2 4h C1_Plate4	Vide 4h C1	C1	4h	Vide	2	HT29	TRUE	Vide cl2 4h C1	1.47312	-0.558872	9.47583	27.0918	0.070189	27.1414	27.0422	0.0992622			0.00217234	TRUE	TRUE	4	orange	17.616	0.356576	17.3638	17.8681			0.504274								Vide cl2 4h C1	0.0014044
Vide cl2 4h C10_Plate3	Vide 4h C10	C10	4h	Vide	2	HT29	TRUE	Vide cl2 4h C10	1.26812	-0.342689	8.84397	27.0426	0.108863	27.1196	26.9656	0.153955			0.00181927	TRUE	TRUE	3	gray50	18.1986	0.119858	18.2834	18.1139			0.169504								Vide cl2 4h C10	0.0021762
Vide cl2 4h C10_Plate4	Vide 4h C10	C10	4h	Vide	2	HT29	TRUE	Vide cl2 4h C10	1.18532	-0.245279	9.78942	27.1714	0.200906	27.3134	27.0293	0.284124			0.00174794	TRUE	TRUE	4	orange	17.3819	0.0268121	17.4009	17.363			0.0379181								Vide cl2 4h C10	0.00113003
Vide cl2 8h C1_Plate3	Vide 8h C1	C1	8h	Vide	2	HT29	TRUE	Vide cl2 8h C1	1	0	9.18666	27.5679	0.0259652	27.5495	27.5862	0.0367203			0.00143462	TRUE	TRUE	3	gray50	18.3812	0.078118	18.4365	18.326			0.110476								Vide cl2 8h C1	0.00171609
Vide cl2 8h C1_Plate4	Vide 8h C1	C1	8h	Vide	2	HT29	TRUE	Vide cl2 8h C1	1	0	10.0347	27.6201	0.11446	27.701	27.5391	0.161871			0.00147466	TRUE	TRUE	4	orange	17.5854	0.115921	17.6673	17.5034			0.163937								Vide cl2 8h C1	0.000953356
Vide cl2 8h C10_Plate3	Vide 8h C10	C10	8h	Vide	2	HT29	TRUE	Vide cl2 8h C10	0.977344	0.033061	9.21972	27.5218	0.135632	27.6177	27.4259	0.191813			0.00140212	TRUE	TRUE	3	gray50	18.3021	0.0309297	18.324	18.2802			0.0437412								Vide cl2 8h C10	0.00167721
Vide cl2 8h C10_Plate4	Vide 8h C10	C10	8h	Vide	2	HT29	TRUE	Vide cl2 8h C10	0.994792	0.00753307	10.0422	27.5314	0.178967	27.658	27.4049	0.253098			0.00146698	TRUE	TRUE	4	orange	17.4892	0.0427996	17.4589	17.5195			0.0605278								Vide cl2 8h C10	0.000948391
Vide cl2 NT_Plate3	Vide NT	0	NT	Vide	2	HT29	TRUE	Vide cl2 NT	1.53791	-0.620969	8.56569	26.8056	0.0455537	26.7733	26.8378	0.0644226			0.00220631	TRUE	TRUE	3	gray50	18.2399	0.0094301	18.2332	18.2465			0.0133362								Vide cl2 NT	0.00263919
Vide cl3 24h C1_Plate5	Vide 24h C1	C1	24h	Vide	3	HT29	TRUE	Vide cl3 24h C1	4.43185	-2.14791	7.38634	26.8504	0.0742351	26.7979	26.9029	0.104984			0.00398811	TRUE	TRUE	5	purple	19.4641	0.0262754	19.4455	19.4827			0.037159								Vide cl3 24h C1	0.00597707
Vide cl3 24h C1_Plate6	Vide 24h C1	C1	24h	Vide	3	HT29	TRUE	Vide cl3 24h C1	3.15448	-1.6574	8.24635	27.1838	0.347328	27.4294	26.9382	0.491196			0.00421407	TRUE	TRUE	6	skyblue	18.9374	0.206196	19.0832	18.7916			0.291605								Vide cl3 24h C1	0.00329308
Vide cl3 24h C10_Plate5	Vide 24h C10	C10	24h	Vide	3	HT29	TRUE	Vide cl3 24h C10	4.93065	-2.30178	7.23248	26.7989	0.151842	26.6916	26.9063	0.214737			0.00443697	TRUE	TRUE	5	purple	19.5665		19.5665												Vide cl3 24h C10	0.00664979
Vide cl3 24h C10_Plate6	Vide 24h C10	C10	24h	Vide	3	HT29	TRUE	Vide cl3 24h C10	3.42614	-1.77658	8.12717	27.3071	0.196063	27.4458	27.1685	0.277275			0.00457698	TRUE	TRUE	6	skyblue	19.18		19.18												Vide cl3 24h C10	0.00357667
Vide cl3 2h C1_Plate5	Vide 2h C1	C1	2h	Vide	3	HT29	TRUE	Vide cl3 2h C1	2.49209	-1.31735	8.2169	26.5025	0.100229	26.4316	26.5733	0.141745			0.00224256	TRUE	TRUE	5	purple	18.2856	0.11856	18.2017	18.3694			0.167669								Vide cl3 2h C1	0.00336099
Vide cl3 2h C1_Plate6	Vide 2h C1	C1	2h	Vide	3	HT29	TRUE	Vide cl3 2h C1	1.54598	-0.628518	9.27523	27.1081	0.0435927	27.0773	27.1389	0.0616493			0.00206527	TRUE	TRUE	6	skyblue	17.8329	0.0592996	17.8748	17.7909			0.0838623								Vide cl3 2h C1	0.0016139
Vide cl3 2h C10_Plate5	Vide 2h C10	C10	2h	Vide	3	HT29	TRUE	Vide cl3 2h C10	2.23743	-1.16184	8.37241	26.5837	0.044089	26.6149	26.5525	0.0623512			0.0020134	TRUE	TRUE	5	purple	18.2113	0.0210195	18.2261	18.1964			0.029726								Vide cl3 2h C10	0.00301754
Vide cl3 2h C10_Plate6	Vide 2h C10	C10	2h	Vide	3	HT29	TRUE	Vide cl3 2h C10	1.41947	-0.505353	9.3984	27.1835	0.115091	27.1021	27.2649	0.162764			0.00189627	TRUE	TRUE	6	skyblue	17.7851	0.0962418	17.8531	17.717			0.136106								Vide cl3 2h C10	0.00148184
Vide cl3 4h C1_Plate5	Vide 4h C1	C1	4h	Vide	3	HT29	TRUE	Vide cl3 4h C1	2.34647	-1.23049	8.30376	26.7462	0.0371553	26.7199	26.7725	0.0525455			0.00211153	TRUE	TRUE	5	purple	18.4424	0.282822	18.2425	18.6424			0.399971								Vide cl3 4h C1	0.0031646
Vide cl3 4h C1_Plate6	Vide 4h C1	C1	4h	Vide	3	HT29	TRUE	Vide cl3 4h C1	1.52287	-0.606794	9.29696	27.4674	0.0988124	27.3976	27.5373	0.139742			0.00203441	TRUE	TRUE	6	skyblue	18.1705	0.407669	17.8822	18.4587			0.57653								Vide cl3 4h C1	0.00158978
Vide cl3 4h C10_Plate5	Vide 4h C10	C10	4h	Vide	3	HT29	TRUE	Vide cl3 4h C10	1.96095	-0.971556	8.5627	26.7083	0.0172593	26.6961	26.7205	0.0244083			0.00176461	TRUE	TRUE	5	purple	18.1456	0.0209844	18.1604	18.1308			0.0296764								Vide cl3 4h C10	0.00264467
Vide cl3 4h C10_Plate6	Vide 4h C10	C10	4h	Vide	3	HT29	TRUE	Vide cl3 4h C10	1.16896	-0.225222	9.67853	27.4487	0.0334612	27.425	27.4724	0.0473213			0.00156161	TRUE	TRUE	6	skyblue	17.7702	0.0995947	17.8406	17.6997			0.140848								Vide cl3 4h C10	0.00122032
Vide cl3 8h C1_Plate5	Vide 8h C1	C1	8h	Vide	3	HT29	TRUE	Vide cl3 8h C1	1	0	9.53425	27.9781	0.512584	27.6156	28.3405	0.724903			0.000899874	TRUE	TRUE	5	purple	18.4438	0.0134411	18.4343	18.4533			0.0190086								Vide cl3 8h C1	0.00134866
Vide cl3 8h C1_Plate6	Vide 8h C1	C1	8h	Vide	3	HT29	TRUE	Vide cl3 8h C1	1	0	9.90375	27.9036	0.0824204	27.8453	27.9618	0.11656			0.0013359	TRUE	TRUE	6	skyblue	17.9998	0.0136434	18.0095	17.9902			0.0192947								Vide cl3 8h C1	0.00104394
Vide cl3 8h C10_Plate5	Vide 8h C10	C10	8h	Vide	3	HT29	TRUE	Vide cl3 8h C10	1.80213	-0.849703	8.68455	26.7802	0.115952	26.6982	26.8622	0.16398			0.00162169	TRUE	TRUE	5	purple	18.0956	0.00845769	18.1016	18.0896			0.011961								Vide cl3 8h C10	0.00243047
Vide cl3 8h C10_Plate6	Vide 8h C10	C10	8h	Vide	3	HT29	TRUE	Vide cl3 8h C10	1.07805	-0.10842	9.79533	27.4986	0.0593455	27.5406	27.4567	0.0839272			0.00144016	TRUE	TRUE	6	skyblue	17.7033		17.7033												Vide cl3 8h C10	0.00112541
Vide cl3 NT_Plate5	Vide NT	0	NT	Vide	3	HT29	TRUE	Vide cl3 NT	2.7687	-1.46921	8.06504	26.5579	0.00339872	26.5603	26.5555	0.00480652			0.00249148	TRUE	TRUE	5	purple	18.4929	0.0155519	18.5038	18.4819			0.0219936								Vide cl3 NT	0.00373405
Vide cl3 NT_Plate6	Vide NT	0	NT	Vide	3	HT29	TRUE	Vide cl3 NT	1.75489	-0.811384	9.09237	27.2752	0.116064	27.3572	27.1931	0.164139			0.00234437	TRUE	TRUE	6	skyblue	18.1828	0.0590069	18.2245	18.1411			0.0834484								Vide cl3 NT	0.001832
IRF6 cl1 24h C1_Plate2	IRF6 24h C1	C1	24h	IRF6	1	HT29	TRUE	IRF6 cl1 24h C1	3.40682	-1.76842	7.48407	26.672	0.226507	26.8322	26.5118	0.32033			0.00499961	TRUE	FALSE	2	darkred								19.1879	0.197636	19.3277	19.0482			0.279499	IRF6 cl1 24h C1	0.0055856
IRF6 cl1 24h C10_Plate2	IRF6 24h C10	C10	24h	IRF6	1	HT29	TRUE	IRF6 cl1 24h C10	2.88708	-1.52961	7.72289	26.9035	0.049005	26.9382	26.8689	0.0693035			0.00423688	TRUE	FALSE	2	darkred								19.1806	0.0171528	19.1927	19.1685			0.0242577	IRF6 cl1 24h C10	0.00473346
IRF6 cl1 2h C1_Plate2	IRF6 2h C1	C1	2h	IRF6	1	HT29	TRUE	IRF6 cl1 2h C1	1.34172	-0.42408	8.82842	27.2455	0.0934918	27.1793	27.3116	0.132217			0.00196901	TRUE	FALSE	2	darkred								18.417	0.0713786	18.3666	18.4675			0.100945	IRF6 cl1 2h C1	0.00219979
IRF6 cl1 2h C10_Plate2	IRF6 2h C10	C10	2h	IRF6	1	HT29	TRUE	IRF6 cl1 2h C10	2.05688	-1.04045	8.21204	26.6938		26.6938					0.00301853	TRUE	FALSE	2	darkred								18.4817	0.0166456	18.47	18.4935			0.0235405	IRF6 cl1 2h C10	0.00337232
IRF6 cl1 4h C1_Plate2	IRF6 4h C1	C1	4h	IRF6	1	HT29	TRUE	IRF6 cl1 4h C1	1.27068	-0.345601	8.9069	27.3143	0.168658	27.4336	27.1951	0.238518			0.00186476	TRUE	FALSE	2	darkred								18.4075	0.00545009	18.4036	18.4113			0.0077076	IRF6 cl1 4h C1	0.00208333
IRF6 cl1 4h C10_Plate2	IRF6 4h C10	C10	4h	IRF6	1	HT29	TRUE	IRF6 cl1 4h C10	1.44287	-0.528937	8.72356	27.2282	0.278537	27.4251	27.0312	0.393911			0.00211745	TRUE	FALSE	2	darkred								18.5046	0.0224316	18.5205	18.4888			0.031723	IRF6 cl1 4h C10	0.00236563
IRF6 cl1 8h C1_Plate2	IRF6 8h C1	C1	8h	IRF6	1	HT29	TRUE	IRF6 cl1 8h C1	1.28945	-0.366758	8.88574	27.3579	0.135829	27.454	27.2619	0.192091			0.00189231	TRUE	FALSE	2	darkred								18.4722	0.0436614	18.5031	18.4413			0.0617466	IRF6 cl1 8h C1	0.0021141
IRF6 cl1 8h C10_Plate2	IRF6 8h C10	C10	8h	IRF6	1	HT29	TRUE	IRF6 cl1 8h C10	1.16197	-0.216568	9.03593	27.2749	0.0997768	27.3455	27.2044	0.141106			0.00170522	TRUE	FALSE	2	darkred								18.239	0.0941743	18.3056	18.1724			0.133183	IRF6 cl1 8h C10	0.00190509
IRF6 cl1 NT_Plate2	IRF6 NT	0	NT	IRF6	1	HT29	TRUE	IRF6 cl1 NT	1.70149	-0.7668	8.4857	27.4021	0.178726	27.5284	27.2757	0.252756			0.00249699	TRUE	FALSE	2	darkred								18.9164	0.0893527	18.9795	18.8532			0.126364	IRF6 cl1 NT	0.00278966
IRF6 cl2 24h C1_Plate4	IRF6 24h C1	C1	24h	IRF6	2	HT29	TRUE	IRF6 cl2 24h C1	2.64788	-1.40484	8.62986	26.0047	0.0350082	25.98	26.0295	0.049509			0.00390471	TRUE	FALSE	4	orange	17.3748	0.0788719	17.3191	17.4306			0.111542								IRF6 cl2 24h C1	0.00252437
IRF6 cl2 24h C10_Plate4	IRF6 24h C10	C10	24h	IRF6	2	HT29	TRUE	IRF6 cl2 24h C10	2.67281	-1.41835	8.61634	25.7946	0.18254	25.6655	25.9236	0.25815			0.00394147	TRUE	FALSE	4	orange	17.1782	0.0569866	17.1379	17.2185			0.0805912								IRF6 cl2 24h C10	0.00254814
IRF6 cl2 2h C1_Plate4	IRF6 2h C1	C1	2h	IRF6	2	HT29	TRUE	IRF6 cl2 2h C1	1.16598	-0.221546	9.81315	26.0611	0.121274	26.1468	25.9753	0.171507			0.00171942	TRUE	FALSE	4	orange	16.2479	0.0239016	16.231	16.2648			0.033802								IRF6 cl2 2h C1	0.0011116
IRF6 cl2 2h C10_Plate4	IRF6 2h C10	C10	2h	IRF6	2	HT29	TRUE	IRF6 cl2 2h C10	1.27136	-0.346377	9.68832	25.8633	0.0109245	25.8556	25.8711	0.0154495			0.00187482	TRUE	FALSE	4	orange	16.175	0.081189	16.1176	16.2324			0.114819								IRF6 cl2 2h C10	0.00121206
IRF6 cl2 4h C1_Plate4	IRF6 4h C1	C1	4h	IRF6	2	HT29	TRUE	IRF6 cl2 4h C1	1.34946	-0.43238	9.60232	25.9914	0.142038	25.891	26.0919	0.200872			0.00198999	TRUE	FALSE	4	orange	16.3891	0.0180442	16.4019	16.3763			0.0255184								IRF6 cl2 4h C1	0.00128651
IRF6 cl2 4h C10_Plate4	IRF6 4h C10	C10	4h	IRF6	2	HT29	TRUE	IRF6 cl2 4h C10	1.41185	-0.497585	9.53711	25.9957	0.0248201	26.0132	25.9781	0.0351009			0.00208199	TRUE	FALSE	4	orange	16.4585	0.102145	16.3863	16.5308			0.144455								IRF6 cl2 4h C10	0.00134599
IRF6 cl2 8h C1_Plate4	IRF6 8h C1	C1	8h	IRF6	2	HT29	TRUE	IRF6 cl2 8h C1	1.17221	-0.229231	9.80547	26.2384	0.305594	26.0223	26.4545	0.432175			0.00172861	TRUE	FALSE	4	orange	16.433	0.000991294	16.4337	16.4323			0.0014019								IRF6 cl2 8h C1	0.00111753
IRF6 cl2 8h C10_Plate4	IRF6 8h C10	C10	8h	IRF6	2	HT29	TRUE	IRF6 cl2 8h C10	1.54142	-0.624256	9.41044	26.3169	0.102415	26.2445	26.3893	0.144836			0.00227306	TRUE	FALSE	4	orange	16.9065	0.550689	17.2959	16.5171			0.778791								IRF6 cl2 8h C10	0.00146952
IRF6 cl2 NT_Plate4	IRF6 NT	0	NT	IRF6	2	HT29	TRUE	IRF6 cl2 NT	1.4732	-0.558949	9.47575	26.6514	0.450499	26.9699	26.3328	0.637102			0.00217246	TRUE	FALSE	4	orange	17.1756	0.510498	17.6236	16.7276			0.895943								IRF6 cl2 NT	0.00140448
IRF6 cl3 24h C1_Plate6	IRF6 24h C1	C1	24h	IRF6	3	HT29	TRUE	IRF6 cl3 24h C1	3.00179	-1.58582	8.31793	27.0225	0.16978	26.9025	27.1426	0.240105			0.0040101	TRUE	FALSE	6	skyblue	18.7046	0.13919	18.803	18.6062			0.196844								IRF6 cl3 24h C1	0.00313368
IRF6 cl3 24h C10_Plate6	IRF6 24h C10	C10	24h	IRF6	3	HT29	TRUE	IRF6 cl3 24h C10	3.06982	-1.61815	8.2856	27.2478	0.110259	27.1699	27.3258	0.15593			0.00410097	TRUE	FALSE	6	skyblue	18.9622	0.039173	18.9345	18.9899			0.0553989								IRF6 cl3 24h C10	0.00320469
IRF6 cl3 2h C1_Plate6	IRF6 2h C1	C1	2h	IRF6	3	HT29	TRUE	IRF6 cl3 2h C1	1.52041	-0.604459	9.29929	27.5526	0.0148546	27.5631	27.5421	0.0210075			0.00203112	TRUE	FALSE	6	skyblue	18.2533	0.0402263	18.2249	18.2818			0.0568886								IRF6 cl3 2h C1	0.00158721
IRF6 cl3 2h C10_Plate6	IRF6 2h C10	C10	2h	IRF6	3	HT29	TRUE	IRF6 cl3 2h C10	1.55996	-0.641509	9.26224	27.1061	0.118931	27.022	27.1902	0.168194			0.00208395	TRUE	FALSE	6	skyblue	17.8439	0.201463	17.7014	17.9863			0.284912								IRF6 cl3 2h C10	0.0016285
IRF6 cl3 4h C1_Plate6	IRF6 4h C1	C1	4h	IRF6	3	HT29	TRUE	IRF6 cl3 4h C1	1.72017	-0.782552	9.1212	26.8993	0.3193	26.6736	27.1251	0.451559			0.00229798	TRUE	FALSE	6	skyblue	17.7781	0.0315879	17.8005	17.7558			0.044672								IRF6 cl3 4h C1	0.00179575
IRF6 cl3 4h C10_Plate6	IRF6 4h C10	C10	4h	IRF6	3	HT29	TRUE	IRF6 cl3 4h C10	1.6833	-0.751292	9.15246	27.0242	0.291177	26.8183	27.2301	0.411787			0.00224872	TRUE	FALSE	6	skyblue	17.8717	0.0491048	17.837	17.9064			0.0694447								IRF6 cl3 4h C10	0.00175726
IRF6 cl3 8h C1_Plate6	IRF6 8h C1	C1	8h	IRF6	3	HT29	TRUE	IRF6 cl3 8h C1	1.58812	-0.667323	9.23643	27.4486	0.0893594	27.5118	27.3854	0.126373			0.00212158	TRUE	FALSE	6	skyblue	18.2122	0.152975	18.3203	18.104			0.216339								IRF6 cl3 8h C1	0.0016579
IRF6 cl3 8h C10_Plate6	IRF6 8h C10	C10	8h	IRF6	3	HT29	TRUE	IRF6 cl3 8h C10	1.39976	-0.485175	9.41858	27.7465	0.0104673	27.7539	27.7391	0.0148029			0.00186994	TRUE	FALSE	6	skyblue	18.3279	0.209597	18.1797	18.4761			0.296415								IRF6 cl3 8h C10	0.00146126
IRF6 cl3 NT_Plate6	IRF6 NT	0	NT	IRF6	3	HT29	TRUE	IRF6 cl3 NT	1.73036	-0.791076	9.11267	27.2234	0.183515	27.3531	27.0936	0.259529			0.0023116	TRUE	FALSE	6	skyblue	18.1107	0.0049767	18.1072	18.1142			0.00703812								IRF6 cl3 NT	0.00180639
IRF8 cl1 24h C1_Plate1	IRF8 24h C1	C1	24h	IRF8	1	HT29	TRUE	IRF8 cl1 24h C1	2.44429	-1.28941	8.07008	27.3954	0.174532	27.272	27.5188	0.246826			0.00376519	TRUE	FALSE	1	dodgerblue								19.3253	0.0247257	19.3428	19.3078			0.0349674	IRF8 cl1 24h C1	0.00372104
IRF8 cl1 24h C10_Plate1	IRF8 24h C10	C10	24h	IRF8	1	HT29	TRUE	IRF8 cl1 24h C10	2.64514	-1.40334	7.95615	27.3727	0.334985	27.1358	27.6096	0.47374			0.00407459	TRUE	FALSE	1	dodgerblue								19.4166	0.0210127	19.4017	19.4314			0.0297165	IRF8 cl1 24h C10	0.00402681
IRF8 cl1 2h C1_Plate1	IRF8 2h C1	C1	2h	IRF8	1	HT29	TRUE	IRF8 cl1 2h C1	1.26424	-0.338269	9.02122	27.2911	0.13241	27.1975	27.3848	0.187256			0.00194744	TRUE	FALSE	1	dodgerblue								18.2699	0.0546466	18.2313	18.3085			0.077282	IRF8 cl1 2h C1	0.00192461
IRF8 cl1 2h C10_Plate1	IRF8 2h C10	C10	2h	IRF8	1	HT29	TRUE	IRF8 cl1 2h C10	1.41764	-0.50349	8.856	27.335	0.178637	27.2087	27.4613	0.25263			0.00218374	TRUE	FALSE	1	dodgerblue								18.479	0.104662	18.405	18.553			0.148014	IRF8 cl1 2h C10	0.00215813
IRF8 cl1 4h C1_Plate1	IRF8 4h C1	C1	4h	IRF8	1	HT29	TRUE	IRF8 cl1 4h C1	1.20146	-0.264786	9.0947	27.5571	0.186495	27.4252	27.689	0.263744			0.00185073	TRUE	FALSE	1	dodgerblue								18.4624	0.109804	18.3847	18.54			0.155287	IRF8 cl1 4h C1	0.00182903
IRF8 cl1 4h C10_Plate1	IRF8 4h C10	C10	4h	IRF8	1	HT29	TRUE	IRF8 cl1 4h C10	1.25947	-0.332821	9.02667	27.5377	0.178476	27.4115	27.6639	0.252403			0.0019401	TRUE	FALSE	1	dodgerblue								18.511	0.0312345	18.4889	18.5331			0.0441723	IRF8 cl1 4h C10	0.00191735
IRF8 cl1 8h C1_Plate1	IRF8 8h C1	C1	8h	IRF8	1	HT29	TRUE	IRF8 cl1 8h C1	1.05787	-0.0811691	9.27832	27.6828	0.0886473	27.6201	27.7455	0.125366			0.00162956	TRUE	FALSE	1	dodgerblue								18.4045	0.0711425	18.4548	18.3542			0.100611	IRF8 cl1 8h C1	0.00161045
IRF8 cl1 8h C10_Plate1	IRF8 8h C10	C10	8h	IRF8	1	HT29	TRUE	IRF8 cl1 8h C10	1.17344	-0.230742	9.12875	27.731	0.1525	27.6231	27.8388	0.215668			0.00180757	TRUE	FALSE	1	dodgerblue								18.6022		18.6022					IRF8 cl1 8h C10	0.00178638
IRF8 cl1 NT_Plate1	IRF8 NT	0	NT	IRF8	1	HT29	TRUE	IRF8 cl1 NT	1.52876	-0.612358	8.74713	27.2741	0.0421226	27.3038	27.2443	0.0595703			0.00235491	TRUE	FALSE	1	dodgerblue								18.5269	0.00299276	18.5248	18.529			0.00423241	IRF8 cl1 NT	0.00232729
IRF8 cl2 24h C1_Plate3	IRF8 24h C1	C1	24h	IRF8	2	HT29	TRUE	IRF8 cl2 24h C1	2.36061	-1.23916	7.9475	25.9932	0.00694715	25.9981	25.9883	0.00982475			0.00338658	TRUE	FALSE	3	gray50	18.0457	0.0332643	18.0222	18.0692			0.0470428								IRF8 cl2 24h C1	0.00405102
IRF8 cl2 24h C10_Plate3	IRF8 24h C10	C10	24h	IRF8	2	HT29	TRUE	IRF8 cl2 24h C10	2.6897	-1.42744	7.75922	25.955	0.0249887	25.9374	25.9727	0.0353394			0.00385869	TRUE	FALSE	3	gray50	18.1958	0.106345	18.1206	18.271			0.150394								IRF8 cl2 24h C10	0.00461576
IRF8 cl2 2h C1_Plate3	IRF8 2h C1	C1	2h	IRF8	2	HT29	TRUE	IRF8 cl2 2h C1	1.36108	-0.444751	8.74191	26.3342	0.0161318	26.3228	26.3456	0.0228138			0.00195263	TRUE	FALSE	3	gray50	17.5923	0.0478856	17.5584	17.6261			0.0677204								IRF8 cl2 2h C1	0.00233573
IRF8 cl2 2h C10_Plate3	IRF8 2h C10	C10	2h	IRF8	2	HT29	TRUE	IRF8 cl2 2h C10	1.34959	-0.432517	8.75414	25.9478	0.00572793	25.9438	25.9519	0.00810051			0.00193614	TRUE	FALSE	3	gray50	17.1937	0.0845135	17.1339	17.2534			0.11952								IRF8 cl2 2h C10	0.00231601
IRF8 cl2 4h C1_Plate3	IRF8 4h C1	C1	4h	IRF8	2	HT29	TRUE	IRF8 cl2 4h C1	1.56191	-0.643314	8.54335	25.8669	0.243029	25.695	26.0387	0.343695			0.00224075	TRUE	FALSE	3	gray50	17.3235	0.00916036	17.33	17.317			0.0129547								IRF8 cl2 4h C1	0.00268038
IRF8 cl2 4h C10_Plate3	IRF8 4h C10	C10	4h	IRF8	2	HT29	TRUE	IRF8 cl2 4h C10	1.43319	-0.519229	8.66743	25.9303	0.00140804	25.9293	25.9313	0.00199127			0.00205608	TRUE	FALSE	3	gray50	17.2629	0.118834	17.1789	17.3469			0.168056								IRF8 cl2 4h C10	0.00245948
IRF8 cl2 8h C1_Plate3	IRF8 8h C1	C1	8h	IRF8	2	HT29	TRUE	IRF8 cl2 8h C1	1.38754	-0.472528	8.71413	26.1075	0.0346359	26.132	26.083	0.0489826			0.00199059	TRUE	FALSE	3	gray50	17.3934	0.245477	17.2198	17.5669			0.347157								IRF8 cl2 8h C1	0.00238114
IRF8 cl2 8h C10_Plate3	IRF8 8h C10	C10	8h	IRF8	2	HT29	TRUE	IRF8 cl2 8h C10	1.33435	-0.416136	8.77052	26.1521	0.137945	26.2496	26.0546	0.195084			0.00191428	TRUE	FALSE	3	gray50	17.3816	0.0386011	17.3543	17.4089			0.0545902								IRF8 cl2 8h C10	0.00228986
IRF8 cl2 NT_Plate3	IRF8 NT	0	NT	IRF8	2	HT29	TRUE	IRF8 cl2 NT	1.42416	-0.510113	8.67655	26.2255	0.308839	26.4439	26.0072	0.436764			0.00204313	TRUE	FALSE	3	gray50	17.549	0.057874	17.5899	17.5081			0.0818462								IRF8 cl2 NT	0.00244399
IRF8 cl3 24h C1_Plate5	IRF8 24h C1	C1	24h	IRF8	3	HT29	TRUE	IRF8 cl3 24h C1	3.94088	-1.97852	7.55574	26.927	0.0801977	26.8702	26.9837	0.113417			0.00354629	TRUE	FALSE	5	purple	19.3712		19.3712												IRF8 cl3 24h C1	0.00531492
IRF8 cl3 24h C10_Plate5	IRF8 24h C10	C10	24h	IRF8	3	HT29	TRUE	IRF8 cl3 24h C10	3.91471	-1.96891	7.56535	26.6688	0.0944508	26.602	26.7356	0.133574			0.00352275	TRUE	FALSE	5	purple	19.1034		19.1034												IRF8 cl3 24h C10	0.00527963
IRF8 cl3 2h C1_Plate5	IRF8 2h C1	C1	2h	IRF8	3	HT29	TRUE	IRF8 cl3 2h C1	2.36062	-1.23917	8.29509	26.8172	0.0490293	26.8519	26.7826	0.0693378			0.00212426	TRUE	FALSE	5	purple	18.5221	0.0447161	18.4905	18.5538			0.0632381								IRF8 cl3 2h C1	0.00318369
IRF8 cl3 2h C10_Plate5	IRF8 2h C10	C10	2h	IRF8	3	HT29	TRUE	IRF8 cl3 2h C10	2.42421	-1.27751	8.25674	26.6924	0.00665044	26.6971	26.6877	0.00940514			0.00218148	TRUE	FALSE	5	purple	18.4357	0.349596	18.1885	18.6829			0.494404								IRF8 cl3 2h C10	0.00326944
IRF8 cl3 4h C1_Plate5	IRF8 4h C1	C1	4h	IRF8	3	HT29	TRUE	IRF8 cl3 4h C1	2.3664	-1.2427	8.29156	26.7337	0.196132	26.595	26.8723	0.277372			0.00212946	TRUE	FALSE	5	purple	18.4421	0.0588572	18.4837	18.4005			0.0832367								IRF8 cl3 4h C1	0.00319148
IRF8 cl3 4h C10_Plate5	IRF8 4h C10	C10	4h	IRF8	3	HT29	TRUE	IRF8 cl3 4h C10	3.16058	-1.66019	7.87406	26.9932	0.286193	26.7908	27.1955	0.404737			0.00284413	TRUE	FALSE	5	purple	19.1191	0.259349	18.9357	19.3025			0.366776								IRF8 cl3 4h C10	0.00426256
IRF8 cl3 8h C1_Plate5	IRF8 8h C1	C1	8h	IRF8	3	HT29	TRUE	IRF8 cl3 8h C1	2.40512	-1.26611	8.26815	26.7804	0.10634	26.7052	26.8555	0.150387			0.0021643	TRUE	FALSE	5	purple	18.5122	0.0842505	18.4526	18.5718			0.119148								IRF8 cl3 8h C1	0.00324369
IRF8 cl3 8h C10_Plate5	IRF8 8h C10	C10	8h	IRF8	3	HT29	TRUE	IRF8 cl3 8h C10	2.06233	-1.04427	8.48998	27.1254	0.077182	27.0708	27.1799	0.109152			0.00185583	TRUE	FALSE	5	purple	18.6354	0.112763	18.7151	18.5556			0.159472								IRF8 cl3 8h C10	0.00278139
IRF8 cl3 NT_Plate5	IRF8 NT	0	NT	IRF8	3	HT29	TRUE	IRF8 cl3 NT	2.68893	-1.42703	8.10722	27.0155	0.0179539	27.0282	27.0028	0.0253906			0.00241969	TRUE	FALSE	5	purple	18.9083	0.0178392	18.9209	18.8957			0.0252285								IRF8 cl3 NT	0.00362645

### Sheet: Raw IFNB1 IFNB1
Sample	Condition	Group1	Group2	Group3	Rep	Cell	Good	Sample.Name	RQ	Delta.Delta.Ct	Delta.Ct.Mean	Ct.Mean	Ct.SD	CT_rep1	CT_rep2	Ct.Mean_b.actin	Ct.SD_b.actin	CT_rep1_b.actin	CT_rep2_b.actin	InfoQuant_rep1_b.actin	InfoQuant_rep2_b.actin	Diff_CTrep_b.actin	Diff_CTrep	InfoQuant_rep1	InfoQuant_rep2	Normalized.Quantity	Keep	Group3_keep	PlateNumber	PlateColor	Sample_o	Normalized.Quantity.O
Vide cl1 24h C1_Plate1	Vide 24h C1	C1	24h	Vide	1	HT29	TRUE	Vide cl1 24h C1	3.25409	-1.70226	11.4806	31.058	0.242678	30.8864	31.2296	19.5774	0.0268094	19.5964	19.5585			0.0379143	0.343199			0.000152336	TRUE	TRUE	1	dodgerblue	Vide cl1 24h C1	0.000349941
Vide cl1 24h C1_Plate2	Vide 24h C1	C1	24h	Vide	1	HT29	TRUE	Vide cl1 24h C1	3.67407	-1.87738	12.0777	31.4683	0.0643788	31.5138	31.4228	19.3906	0.141844	19.2903	19.4909			0.200598	0.0910454			0.000121903	TRUE	TRUE	2	darkred	Vide cl1 24h C1	0.000231335
Vide cl1 24h C10_Plate1	Vide 24h C10	C10	24h	Vide	1	HT29	TRUE	Vide cl1 24h C10	4.55127	-2.18627	10.9966	30.874	0.434632	30.5667	31.1813	19.8774	0.140773	19.7779	19.9769			0.199083	0.614662			0.000213062	TRUE	TRUE	1	dodgerblue	Vide cl1 24h C10	0.000489438
Vide cl1 24h C10_Plate2	Vide 24h C10	C10	24h	Vide	1	HT29	TRUE	Vide cl1 24h C10	4.74207	-2.24552	11.7096	31.4264	0.653824	31.8887	30.964	19.7168	0.0274595	19.7362	19.6974			0.0388336	0.924646			0.000157338	TRUE	TRUE	2	darkred	Vide cl1 24h C10	0.00029858
Vide cl1 2h C1_Plate1	Vide 2h C1	C1	2h	Vide	1	HT29	TRUE	Vide cl1 2h C1	0.0169994	5.87837	19.0612	37.6736	3.28997	40	35.3473	18.6124	0.0845864	18.6722	18.5526			0.119623	4.65272	Undetermined CT		7.95806e-07	TRUE	TRUE	1	dodgerblue	Vide cl1 2h C1	1.82809e-06
Vide cl1 2h C1_Plate2	Vide 2h C1	C1	2h	Vide	1	HT29	TRUE	Vide cl1 2h C1	0.0255886	5.28835	19.2435	37.9139	2.95021	40	35.8278	18.6704	0.0573939	18.711	18.6298			0.0811672	4.17223	Undetermined CT		8.4901e-07	TRUE	TRUE	2	darkred	Vide cl1 2h C1	1.61116e-06
Vide cl1 2h C10_Plate1	Vide 2h C10	C10	2h	Vide	1	HT29	TRUE	Vide cl1 2h C10	0.0393095	4.66898	17.8518	36.4881	1.07446	35.7283	37.2478	18.6362	0.0195629	18.6224	18.65			0.0276661	1.51951			1.84023e-06	TRUE	TRUE	1	dodgerblue	Vide cl1 2h C10	4.22729e-06
Vide cl1 2h C10_Plate2	Vide 2h C10	C10	2h	Vide	1	HT29	TRUE	Vide cl1 2h C10	0.194304	2.36361	16.3187	34.9463	0.476706	35.2834	34.6092	18.6276	0.121252	18.5418	18.7133			0.171476	0.674164			6.44686e-06	TRUE	TRUE	2	darkred	Vide cl1 2h C10	1.22342e-05
Vide cl1 4h C1_Plate1	Vide 4h C1	C1	4h	Vide	1	HT29	TRUE	Vide cl1 4h C1	0.183488	2.44624	15.6291	34.3422	0.554275	33.9502	34.7341	18.7131	0.310178	18.4937	18.9324			0.438658	0.783863			8.58978e-06	TRUE	TRUE	1	dodgerblue	Vide cl1 4h C1	1.97321e-05
Vide cl1 4h C1_Plate2	Vide 4h C1	C1	4h	Vide	1	HT29	TRUE	Vide cl1 4h C1	0.385187	1.37637	15.3315	34.0918	0.695454	33.6	34.5835	18.7603	0.313351	18.5387	18.9819			0.443146	0.983521			1.27802e-05	TRUE	TRUE	2	darkred	Vide cl1 4h C1	2.4253e-05
Vide cl1 4h C10_Plate1	Vide 4h C10	C10	4h	Vide	1	HT29	TRUE	Vide cl1 4h C10	0.118766	3.07381	16.2567	34.8569	1.2165	33.9967	35.7171	18.6002	0.0609639	18.6433	18.5571			0.086216	1.72039			5.55986e-06	TRUE	TRUE	1	dodgerblue	Vide cl1 4h C10	1.27719e-05
Vide cl1 4h C10_Plate2	Vide 4h C10	C10	4h	Vide	1	HT29	TRUE	Vide cl1 4h C10	0.112833	3.14774	17.1028	35.7889	0.519681	36.1563	35.4214	18.686	0.149832	18.792	18.5801			0.211895	0.73494			3.74371e-06	TRUE	TRUE	2	darkred	Vide cl1 4h C10	7.10443e-06
Vide cl1 8h C1_Plate1	Vide 8h C1	C1	8h	Vide	1	HT29	TRUE	Vide cl1 8h C1	1	0	13.1829	31.7528	0.315029	31.9756	31.5301	18.57	0.0554315	18.5308	18.6092			0.078392	0.445518			4.68137e-05	TRUE	TRUE	1	dodgerblue	Vide cl1 8h C1	0.000107539
Vide cl1 8h C1_Plate2	Vide 8h C1	C1	8h	Vide	1	HT29	TRUE	Vide cl1 8h C1	1	0	13.9551	32.5056	0.0540909	32.4673	32.5438	18.5505	0.13462	18.4553	18.6457			0.190382	0.0764961			3.31792e-05	TRUE	TRUE	2	darkred	Vide cl1 8h C1	6.29641e-05
Vide cl1 8h C10_Plate1	Vide 8h C10	C10	8h	Vide	1	HT29	TRUE	Vide cl1 8h C10	0.727585	0.458812	13.6417	32.0896	0.657338	31.6248	32.5544	18.4479	0.0938749	18.3815	18.5143			0.132759	0.929617			3.4061e-05	TRUE	TRUE	1	dodgerblue	Vide cl1 8h C10	7.82435e-05
Vide cl1 8h C10_Plate2	Vide 8h C10	C10	8h	Vide	1	HT29	TRUE	Vide cl1 8h C10	0.87616	0.190733	14.1458	32.6367	0.107545	32.7128	32.5607	18.4909	0.0294866	18.5117	18.47			0.0417004	0.152092			2.90703e-05	TRUE	TRUE	2	darkred	Vide cl1 8h C10	5.51666e-05
Vide cl1 NT_Plate1	Vide NT	0	NT	Vide	1	HT29	TRUE	Vide cl1 NT	0.237163	2.07605	15.2589	34.1569	0.514496	34.5207	33.7931	18.898	0.00507381	18.9016	18.8944			0.00717545	0.727608			1.11025e-05	TRUE	TRUE	1	dodgerblue	Vide cl1 NT	2.55042e-05
Vide cl1 NT_Plate2	Vide NT	0	NT	Vide	1	HT29	TRUE	Vide cl1 NT	0.25001	1.99994	15.9551	34.897	1.11266	35.6838	34.1103	18.942	0.121371	19.0278	18.8562			0.171644	1.57354			8.29512e-06	TRUE	TRUE	2	darkred	Vide cl1 NT	1.57416e-05
Vide cl2 24h C1_Plate3	Vide 24h C1	C1	24h	Vide	2	HT29	TRUE	Vide cl2 24h C1	4.16146	-2.05709	11.9231	31.3573	0.0429547	31.3269	31.3877	19.4342	0.0505938	19.3984	19.47			0.0715504	0.0607471			8.43303e-05	TRUE	TRUE	3	gray50	Vide cl2 24h C1	0.000257509
Vide cl2 24h C1_Plate4	Vide 24h C1	C1	24h	Vide	2	HT29	TRUE	Vide cl2 24h C1	5.68665	-2.50758	14.4848	33.6538	0.409541	33.3643	33.9434	19.169	0.137633	19.0717	19.2664			0.194643	0.579178			9.97942e-05	TRUE	TRUE	4	orange	Vide cl2 24h C1	4.36156e-05
Vide cl2 24h C10_Plate3	Vide 24h C10	C10	24h	Vide	2	HT29	TRUE	Vide cl2 24h C10	5.5094	-2.46189	11.5183	31.179	0.521124	31.5475	30.8105	19.6607	0.0524941	19.6978	19.6236			0.0742378	0.73698			0.000111646	TRUE	TRUE	3	gray50	Vide cl2 24h C10	0.000340918
Vide cl2 24h C10_Plate4	Vide 24h C10	C10	24h	Vide	2	HT29	TRUE	Vide cl2 24h C10	6.48737	-2.69763	14.2947	33.6277	0.191585	33.4922	33.7632	19.333	0.000914418	19.3323	19.3336			0.00129318	0.270943			0.000113846	TRUE	TRUE	4	orange	Vide cl2 24h C10	4.97569e-05
Vide cl2 2h C1_Plate3	Vide 2h C1	C1	2h	Vide	2	HT29	TRUE	Vide cl2 2h C1	0.175774	2.5082	16.4884	34.4173	0.0346562	34.4418	34.3928	17.9289	0.0368397	17.9029	17.955			0.0520992	0.0490112			3.56199e-06	TRUE	TRUE	3	gray50	Vide cl2 2h C1	1.08768e-05
Vide cl2 2h C1_Plate4	Vide 2h C1	C1	2h	Vide	2	HT29	TRUE	Vide cl2 2h C1	0.188974	2.40374	19.3961	37.1852	1.02279	36.462	37.9084	17.7891	0.0433324	17.8197	17.7584			0.0612812	1.44644			3.31628e-06	TRUE	TRUE	4	orange	Vide cl2 2h C1	1.4494e-06
Vide cl2 2h C10_Plate3	Vide 2h C10	C10	2h	Vide	2	HT29	TRUE	Vide cl2 2h C10	0.270853	1.88442	15.8646	34.0189	0.909646	33.3756	34.6621	18.1543	0.0785725	18.0987	18.2098			0.111118	1.28643			5.48872e-06	TRUE	TRUE	3	gray50	Vide cl2 2h C10	1.67602e-05
Vide cl2 2h C10_Plate4	Vide 2h C10	C10	2h	Vide	2	HT29	TRUE	Vide cl2 2h C10	0.512032	0.965694	17.9581	35.9404	0.754573	35.4068	36.4739	17.9823	0.0026475	17.9804	17.9842			0.00374413	1.06713			8.98557e-06	TRUE	TRUE	4	orange	Vide cl2 2h C10	3.92719e-06
Vide cl2 4h C1_Plate3	Vide 4h C1	C1	4h	Vide	2	HT29	TRUE	Vide cl2 4h C1	0.399358	1.32425	15.3044	33.3419	0.30793	33.1242	33.5597	18.0375	0.0242469	18.0547	18.0204			0.0342903	0.435478			8.09282e-06	TRUE	TRUE	3	gray50	Vide cl2 4h C1	2.4712e-05
Vide cl2 4h C1_Plate4	Vide 4h C1	C1	4h	Vide	2	HT29	TRUE	Vide cl2 4h C1	0.189726	2.39801	19.3904	37.319	1.13648	36.5154	38.1226	17.9286	0.0978845	17.8594	17.9978			0.13843	1.60722			3.32946e-06	TRUE	TRUE	4	orange	Vide cl2 4h C1	1.45516e-06
Vide cl2 4h C10_Plate3	Vide 4h C10	C10	4h	Vide	2	HT29	TRUE	Vide cl2 4h C10	0.356454	1.48821	15.4684	33.5887	0.141085	33.6885	33.489	18.1204	0.0294488	18.0995	18.1412			0.041647	0.199524			7.22339e-06	TRUE	TRUE	3	gray50	Vide cl2 4h C10	2.20571e-05
Vide cl2 4h C10_Plate4	Vide 4h C10	C10	4h	Vide	2	HT29	TRUE	Vide cl2 4h C10	0.556678	0.845085	17.8375	35.7934	0.285722	35.5913	35.9954	17.9559	0.105718	17.8812	18.0307			0.149508	0.404072			9.76905e-06	TRUE	TRUE	4	orange	Vide cl2 4h C10	4.26962e-06
Vide cl2 8h C1_Plate3	Vide 8h C1	C1	8h	Vide	2	HT29	TRUE	Vide cl2 8h C1	1	0	13.9802	32.4079	0.330073	32.1745	32.6413	18.4277	0.00421064	18.4306	18.4247			0.00595474	0.466793			2.02646e-05	TRUE	TRUE	3	gray50	Vide cl2 8h C1	6.18793e-05
Vide cl2 8h C1_Plate4	Vide 8h C1	C1	8h	Vide	2	HT29	TRUE	Vide cl2 8h C1	1	0	16.9924	35.0667	0.0788207	35.1225	35.011	18.0744	0.0452637	18.0424	18.1064			0.0640125	0.111469			1.75488e-05	TRUE	TRUE	4	orange	Vide cl2 8h C1	7.66981e-06
Vide cl2 8h C10_Plate3	Vide 8h C10	C10	8h	Vide	2	HT29	TRUE	Vide cl2 8h C10	1.40089	-0.486342	13.4938	31.8355	0.761543	31.2971	32.374	18.3417	0.195957	18.2031	18.4803			0.277124	1.07698			2.83884e-05	TRUE	TRUE	3	gray50	Vide cl2 8h C10	8.66861e-05
Vide cl2 8h C10_Plate4	Vide 8h C10	C10	8h	Vide	2	HT29	TRUE	Vide cl2 8h C10	2.09357	-1.06596	15.9264	34.0342	0.888831	33.4057	34.6627	18.1078		18.1078					1.257			3.67397e-05	TRUE	TRUE	4	orange	Vide cl2 8h C10	1.60573e-05
Vide cl2 NT_Plate3	Vide NT	0	NT	Vide	2	HT29	TRUE	Vide cl2 NT	0.32036	1.64223	15.6224	33.7959	0.199227	33.655	33.9368	18.1735	0.00511562	18.1698	18.1771			0.00723457	0.28175			6.49196e-06	TRUE	TRUE	3	gray50	Vide cl2 NT	1.98237e-05
Vide cl2 NT_Plate4	Vide NT	0	NT	Vide	2	HT29	TRUE	Vide cl2 NT	0.322557	1.63237	18.6247	36.568	0.472989	36.2336	36.9025	17.9433	0.0402897	17.9718	17.9148			0.0569782	0.668907			5.66051e-06	TRUE	TRUE	4	orange	Vide cl2 NT	2.47396e-06
Vide cl3 24h C1_Plate5	Vide 24h C1	C1	24h	Vide	3	HT29	TRUE	Vide cl3 24h C1	3.20399	-1.67987	15.3476	34.7026	0.068584	34.6541	34.7511	19.355	0.0555367	19.3942	19.3157			0.0785408	0.0969925			6.34663e-05	TRUE	TRUE	5	purple	Vide cl3 24h C1	2.39836e-05
Vide cl3 24h C1_Plate6	Vide 24h C1	C1	24h	Vide	3	HT29	TRUE	Vide cl3 24h C1	2.98281	-1.57667	15.2751	34.4097	0.581279	34.8207	33.9987	19.1346	0.168028	19.2534	19.0158			0.237627	0.822052			5.54461e-05	TRUE	TRUE	6	skyblue	Vide cl3 24h C1	2.52195e-05
Vide cl3 24h C10_Plate5	Vide 24h C10	C10	24h	Vide	3	HT29	TRUE	Vide cl3 24h C10	6.1863	-2.62908	14.3984	33.8639	0.274247	34.0578	33.67	19.4655	0.0541624	19.5038	19.4272			0.0765972	0.387844			0.000122541	TRUE	TRUE	5	purple	Vide cl3 24h C10	4.63077e-05
Vide cl3 24h C10_Plate6	Vide 24h C10	C10	24h	Vide	3	HT29	TRUE	Vide cl3 24h C10	4.69179	-2.23014	14.6216	33.7856	0.256115	33.6045	33.9667	19.1639	0.139623	19.2627	19.0652			0.197456	0.362202			8.72134e-05	TRUE	TRUE	6	skyblue	Vide cl3 24h C10	3.96688e-05
Vide cl3 2h C1_Plate5	Vide 2h C1	C1	2h	Vide	3	HT29	TRUE	Vide cl3 2h C1	1.52416	-0.608018	16.4194	34.5853	0.642998	35.04	34.1307	18.1659	0.00610017	18.1702	18.1616			0.00862694	0.909336			3.01914e-05	TRUE	TRUE	5	purple	Vide cl3 2h C1	1.14092e-05
Vide cl3 2h C1_Plate6	Vide 2h C1	C1	2h	Vide	3	HT29	TRUE	Vide cl3 2h C1	1.33015	-0.41159	16.4402	34.4251	0.184478	34.2946	34.5555	17.9849	0.00516417	17.9885	17.9812			0.00730324	0.260891			2.47255e-05	TRUE	TRUE	6	skyblue	Vide cl3 2h C1	1.12463e-05
Vide cl3 2h C10_Plate5	Vide 2h C10	C10	2h	Vide	3	HT29	TRUE	Vide cl3 2h C10	0.169542	2.56029	19.5877	37.6282	0.696727	37.1356	38.1209	18.0405	0.0400267	18.0122	18.0688			0.0566063	0.985321			3.35837e-06	TRUE	TRUE	5	purple	Vide cl3 2h C10	1.26911e-06
Vide cl3 2h C10_Plate6	Vide 2h C10	C10	2h	Vide	3	HT29	TRUE	Vide cl3 2h C10	0.214013	2.22423	19.076	36.9233	2.08988	35.4455	38.4011	17.8473	0.00815423	17.8531	17.8415			0.0115318	2.95554			3.97818e-06	TRUE	TRUE	6	skyblue	Vide cl3 2h C10	1.80947e-06
Vide cl3 4h C1_Plate5	Vide 4h C1	C1	4h	Vide	3	HT29	TRUE	Vide cl3 4h C1	0.515138	0.956968	17.9844	36.2848	0.395309	36.0052	36.5643	18.3003	0.184971	18.1695	18.4311			0.261589	0.559052			1.02041e-05	TRUE	TRUE	5	purple	Vide cl3 4h C1	3.85608e-06
Vide cl3 4h C1_Plate6	Vide 4h C1	C1	4h	Vide	3	HT29	TRUE	Vide cl3 4h C1	0.564324	0.825403	17.6772	35.8496	0.192057	35.9854	35.7138	18.1724	0.263684	17.986	18.3589			0.372906	0.27161			1.049e-05	TRUE	TRUE	6	skyblue	Vide cl3 4h C1	4.77133e-06
Vide cl3 4h C10_Plate5	Vide 4h C10	C10	4h	Vide	3	HT29	TRUE	Vide cl3 4h C10	0.163584	2.61189	19.6394	37.6874	3.27055	40	35.3747	18.048	0.0122664	18.0393	18.0567			0.0173473	4.62526	Undetermined CT		3.24036e-06	TRUE	TRUE	5	purple	Vide cl3 4h C10	1.22452e-06
Vide cl3 4h C10_Plate6	Vide 4h C10	C10	4h	Vide	3	HT29	TRUE	Vide cl3 4h C10	0.145934	2.77661	19.6284	37.5463	0.802921	38.114	36.9785	17.9179	0.188919	17.7843	18.0515			0.267172	1.1355			2.7127e-06	TRUE	TRUE	6	skyblue	Vide cl3 4h C10	1.23386e-06
Vide cl3 8h C1_Plate5	Vide 8h C1	C1	8h	Vide	3	HT29	TRUE	Vide cl3 8h C1	1	0	17.0275	35.2301	0.422148	34.9316	35.5286	18.2026	0.0150839	18.2133	18.192			0.0213318	0.597008			1.98085e-05	TRUE	TRUE	5	purple	Vide cl3 8h C1	7.48553e-06
Vide cl3 8h C1_Plate6	Vide 8h C1	C1	8h	Vide	3	HT29	TRUE	Vide cl3 8h C1	1	0	16.8518	34.8141	0.230916	34.9774	34.6508	17.9623	0.00211746	17.9608	17.9638			0.00299454	0.326565			1.85885e-05	TRUE	TRUE	6	skyblue	Vide cl3 8h C1	8.45494e-06
Vide cl3 8h C10_Plate5	Vide 8h C10	C10	8h	Vide	3	HT29	TRUE	Vide cl3 8h C10	1.49931	-0.584297	16.4432	34.5446	0.0938856	34.4782	34.611	18.1014	0.157795	18.213	17.9899			0.223156	0.132774			2.96991e-05	TRUE	TRUE	5	purple	Vide cl3 8h C10	1.12231e-05
Vide cl3 8h C10_Plate6	Vide 8h C10	C10	8h	Vide	3	HT29	TRUE	Vide cl3 8h C10	0.967843	0.0471544	16.8989	34.7278	0.271927	34.5355	34.9201	17.8289	0.140093	17.9279	17.7298			0.198122	0.384563			1.79908e-05	TRUE	TRUE	6	skyblue	Vide cl3 8h C10	8.18306e-06
Vide cl3 NT_Plate5	Vide NT	0	NT	Vide	3	HT29	TRUE	Vide cl3 NT	0.132261	2.91854	19.946	38.2024	2.54214	40	36.4049	18.2564	0.0489537	18.291	18.2218			0.069231	3.59513	Undetermined CT		2.61989e-06	TRUE	TRUE	5	purple	Vide cl3 NT	9.90041e-07
Vide cl3 NT_Plate6	Vide NT	0	NT	Vide	3	HT29	TRUE	Vide cl3 NT	0.477624	1.06605	17.9178	36.4054	0.512449	36.043	36.7678	18.4876	0.288252	18.2838	18.6914			0.40765	0.724712			8.87832e-06	TRUE	TRUE	6	skyblue	Vide cl3 NT	4.03828e-06
IRF6 cl1 24h C1_Plate2	IRF6 24h C1	C1	24h	IRF6	1	HT29	TRUE	IRF6 cl1 24h C1	2.41569	-1.27244	12.6827	32.1633	0.646365	31.7063	32.6204	19.4807	0.00570365	19.4847	19.4766			0.00806618	0.914099			8.01506e-05	TRUE	FALSE	2	darkred	IRF6 cl1 24h C1	0.000152102
IRF6 cl1 24h C10_Plate2	IRF6 24h C10	C10	24h	IRF6	1	HT29	TRUE	IRF6 cl1 24h C10	3.87153	-1.9529	12.0022	31.4689	0.194086	31.6061	31.3316	19.4667	0.0469496	19.4335	19.4999			0.0663967	0.274479			0.000128454	TRUE	FALSE	2	darkred	IRF6 cl1 24h C10	0.000243767
IRF6 cl1 2h C1_Plate2	IRF6 2h C1	C1	2h	IRF6	1	HT29	TRUE	IRF6 cl1 2h C1	0.0370098	4.75595	18.7111	37.4142	3.65694	40	34.8283	18.7031	0.108056	18.6267	18.7795			0.152815	5.17169	Undetermined CT		1.22796e-06	TRUE	FALSE	2	darkred	IRF6 cl1 2h C1	2.33029e-06
IRF6 cl1 2h C10_Plate2	IRF6 2h C10	C10	2h	IRF6	1	HT29	TRUE	IRF6 cl1 2h C10	0.0216684	5.52826	19.4834	38.1342	2.63863	40	36.2684	18.6508	0.0709996	18.6006	18.701			0.100409	3.73159	Undetermined CT		7.18939e-07	TRUE	FALSE	2	darkred	IRF6 cl1 2h C10	1.36433e-06
IRF6 cl1 4h C1_Plate2	IRF6 4h C1	C1	4h	IRF6	1	HT29	TRUE	IRF6 cl1 4h C1	0.157735	2.66442	16.6195	35.3455	1.17706	36.1778	34.5132	18.726	0.0303552	18.7474	18.7045			0.0429287	1.66461			5.23352e-06	TRUE	FALSE	2	darkred	IRF6 cl1 4h C1	9.93165e-06
IRF6 cl1 4h C10_Plate2	IRF6 4h C10	C10	4h	IRF6	1	HT29	TRUE	IRF6 cl1 4h C10	0.206679	2.27454	16.2296	35.0727	1.07732	35.8345	34.3109	18.8431	0.112909	18.9229	18.7632			0.159678	1.52356			6.85744e-06	TRUE	FALSE	2	darkred	IRF6 cl1 4h C10	1.30134e-05
IRF6 cl1 8h C1_Plate2	IRF6 8h C1	C1	8h	IRF6	1	HT29	TRUE	IRF6 cl1 8h C1	0.698725	0.517202	14.4723	33.2816	0.0333264	33.3052	33.258	18.8093	0.0262093	18.8278	18.7908			0.0370655	0.0471306			2.31831e-05	TRUE	FALSE	2	darkred	IRF6 cl1 8h C1	4.39946e-05
IRF6 cl1 8h C10_Plate2	IRF6 8h C10	C10	8h	IRF6	1	HT29	TRUE	IRF6 cl1 8h C10	1.15295	-0.205333	13.7498	32.5204	0.43164	32.2152	32.8256	18.7706		18.7706					0.610432			3.8254e-05	TRUE	FALSE	2	darkred	IRF6 cl1 8h C10	7.25946e-05
IRF6 cl1 NT_Plate2	IRF6 NT	0	NT	IRF6	1	HT29	TRUE	IRF6 cl1 NT	0.226537	2.14218	16.0973	35.41	1.00994	34.6959	36.1242	19.3127	0.082303	19.2545	19.3709			0.116394	1.42828			7.51632e-06	TRUE	FALSE	2	darkred	IRF6 cl1 NT	1.42637e-05
IRF6 cl2 24h C1_Plate4	IRF6 24h C1	C1	24h	IRF6	2	HT29	TRUE	IRF6 cl2 24h C1	2.80638	-1.48871	15.5037	34.4964	0.714778	33.9909	35.0018	18.9927	0.0535231	18.9548	19.0305			0.0756931	1.01085			4.92486e-05	TRUE	FALSE	4	orange	IRF6 cl2 24h C1	2.15244e-05
IRF6 cl2 24h C10_Plate4	IRF6 24h C10	C10	24h	IRF6	2	HT29	TRUE	IRF6 cl2 24h C10	4.25975	-2.09077	14.9016	33.7935	0.0490306	33.7588	33.8281	18.8919	0.0308798	18.87	18.9137			0.0436707	0.0693398			7.47537e-05	TRUE	FALSE	4	orange	IRF6 cl2 24h C10	3.26715e-05
IRF6 cl2 2h C1_Plate4	IRF6 2h C1	C1	2h	IRF6	2	HT29	TRUE	IRF6 cl2 2h C1	0.0969552	3.36654	20.3589	38.487	2.13968	40	36.974	18.1281	0.0416613	18.1576	18.0986			0.058918	3.02597	Undetermined CT		1.70145e-06	TRUE	FALSE	4	orange	IRF6 cl2 2h C1	7.43628e-07
IRF6 cl2 2h C10_Plate4	IRF6 2h C10	C10	2h	IRF6	2	HT29	TRUE	IRF6 cl2 2h C10	0.24478	2.03044	19.0228	36.9921	0.553013	37.3831	36.601	17.9693	0.00577243	17.9733	17.9652			0.00816345	0.782078			4.2956e-06	TRUE	FALSE	4	orange	IRF6 cl2 2h C10	1.87741e-06
IRF6 cl2 4h C1_Plate4	IRF6 4h C1	C1	4h	IRF6	2	HT29	TRUE	IRF6 cl2 4h C1	0.305449	1.71099	18.7034	36.8714	0.318271	37.0965	36.6464	18.1681	0.262982	17.9821	18.354			0.371912	0.450104			5.36028e-06	TRUE	FALSE	4	orange	IRF6 cl2 4h C1	2.34274e-06
IRF6 cl2 4h C10_Plate4	IRF6 4h C10	C10	4h	IRF6	2	HT29	TRUE	IRF6 cl2 4h C10	0.31919	1.64751	18.6399	36.7069	0.709556	37.2086	36.2052	18.067	0.0152902	18.0562	18.0778			0.0216236	1.00346			5.60142e-06	TRUE	FALSE	4	orange	IRF6 cl2 4h C10	2.44813e-06
IRF6 cl2 8h C1_Plate4	IRF6 8h C1	C1	8h	IRF6	2	HT29	TRUE	IRF6 cl2 8h C1	0.978249	0.0317268	17.0241	35.0723	0.508481	34.7127	35.4318	18.0482	0.0687203	18.0968	17.9996			0.0971851	0.719101			1.71671e-05	TRUE	FALSE	4	orange	IRF6 cl2 8h C1	7.50298e-06
IRF6 cl2 8h C10_Plate4	IRF6 8h C10	C10	8h	IRF6	2	HT29	TRUE	IRF6 cl2 8h C10	1.19354	-0.255246	16.7371	34.78	0.103224	34.707	34.853	18.0428	0.100394	18.1138	17.9718			0.141979	0.145981			2.09452e-05	TRUE	FALSE	4	orange	IRF6 cl2 8h C10	9.15422e-06
IRF6 cl2 NT_Plate4	IRF6 NT	0	NT	IRF6	2	HT29	TRUE	IRF6 cl2 NT	0.0400745	4.64117	21.6335	40	0	40	40	18.3665	0.109711	18.444	18.2889			0.155155	0	Undetermined CT	Undetermined CT	7.03261e-07	TRUE	FALSE	4	orange	IRF6 cl2 NT	3.07364e-07
IRF6 cl3 24h C1_Plate6	IRF6 24h C1	C1	24h	IRF6	3	HT29	TRUE	IRF6 cl3 24h C1	2.17572	-1.1215	15.7303	34.2854	0.14556	34.3883	34.1825	18.5551	0.597761	18.9778	18.1325			0.845362	0.205853			4.04435e-05	TRUE	FALSE	6	skyblue	IRF6 cl3 24h C1	1.83956e-05
IRF6 cl3 24h C10_Plate6	IRF6 24h C10	C10	24h	IRF6	3	HT29	TRUE	IRF6 cl3 24h C10	2.74446	-1.45652	15.3953	34.6306	0.51848	34.264	34.9972	19.2353	0.000615007	19.2349	19.2358			0.000869751	0.733242			5.10154e-05	TRUE	FALSE	6	skyblue	IRF6 cl3 24h C10	2.32042e-05
IRF6 cl3 2h C1_Plate6	IRF6 2h C1	C1	2h	IRF6	3	HT29	TRUE	IRF6 cl3 2h C1	0.0674924	3.88913	20.7409	39.0231	1.3815	38.0463	40	18.2822	0.182298	18.4111	18.1533			0.257809	1.95374		Undetermined CT	1.25458e-06	TRUE	FALSE	6	skyblue	IRF6 cl3 2h C1	5.70644e-07
IRF6 cl3 2h C10_Plate6	IRF6 2h C10	C10	2h	IRF6	3	HT29	TRUE	IRF6 cl3 2h C10	0.0683718	3.87045	20.7222	38.7077	1.82764	37.4153	40	17.9854	0.30573	17.7693	18.2016			0.432367	2.58467		Undetermined CT	1.27093e-06	TRUE	FALSE	6	skyblue	IRF6 cl3 2h C10	5.7808e-07
IRF6 cl3 4h C1_Plate6	IRF6 4h C1	C1	4h	IRF6	3	HT29	TRUE	IRF6 cl3 4h C1	0.223042	2.16461	19.0164	36.9131	0.118014	36.8297	36.9966	17.8967	0.151133	17.7899	18.0036			0.213734	0.166897			4.14602e-06	TRUE	FALSE	6	skyblue	IRF6 cl3 4h C1	1.88581e-06
IRF6 cl3 4h C10_Plate6	IRF6 4h C10	C10	4h	IRF6	3	HT29	TRUE	IRF6 cl3 4h C10	0.0688974	3.85941	20.7112	38.5915	1.99197	40	37.1829	17.8803	0.186516	17.7484	18.0122			0.263773	2.81707	Undetermined CT		1.2807e-06	TRUE	FALSE	6	skyblue	IRF6 cl3 4h C10	5.82523e-07
IRF6 cl3 8h C1_Plate6	IRF6 8h C1	C1	8h	IRF6	3	HT29	TRUE	IRF6 cl3 8h C1	0.617258	0.696054	17.5478	35.7873	0.392698	36.065	35.5097	18.2395	0.0154507	18.2286	18.2504			0.0218506	0.555359			1.14739e-05	TRUE	FALSE	6	skyblue	IRF6 cl3 8h C1	5.21888e-06
IRF6 cl3 8h C10_Plate6	IRF6 8h C10	C10	8h	IRF6	3	HT29	TRUE	IRF6 cl3 8h C10	0.965401	0.0507994	16.9026	35.1982	0.188713	35.0648	35.3317	18.2957	0.116351	18.3779	18.2134			0.164545	0.26688			1.79454e-05	TRUE	FALSE	6	skyblue	IRF6 cl3 8h C10	8.16241e-06
IRF6 cl3 NT_Plate6	IRF6 NT	0	NT	IRF6	3	HT29	TRUE	IRF6 cl3 NT	0.13847	2.85235	19.7041	37.9467	0.876425	38.5664	37.3269	18.2425	0.0993951	18.3128	18.1723			0.140566	1.23945			2.57396e-06	TRUE	FALSE	6	skyblue	IRF6 cl3 NT	1.17076e-06
IRF8 cl1 24h C1_Plate1	IRF8 24h C1	C1	24h	IRF8	1	HT29	TRUE	IRF8 cl1 24h C1	3.39918	-1.76519	11.4177	31.2186	0.33513	30.9816	31.4556	19.8009	0.0169761	19.7889	19.8129			0.0240078	0.473946			0.000159128	TRUE	FALSE	1	dodgerblue	IRF8 cl1 24h C1	0.000365543
IRF8 cl1 24h C10_Plate1	IRF8 24h C10	C10	24h	IRF8	1	HT29	TRUE	IRF8 cl1 24h C10	3.72646	-1.8978	11.2851	31.2252	0.156544	31.3358	31.1145	19.9401	0.067408	19.8924	19.9878			0.0953293	0.221386			0.000174449	TRUE	FALSE	1	dodgerblue	IRF8 cl1 24h C10	0.000400738
IRF8 cl1 2h C1_Plate1	IRF8 2h C1	C1	2h	IRF8	1	HT29	TRUE	IRF8 cl1 2h C1	0.128379	2.96152	16.1444	34.8031	0.0308555	34.7813	34.825	18.6588	0.218291	18.5044	18.8131			0.30871	0.0436363			6.00988e-06	TRUE	FALSE	1	dodgerblue	IRF8 cl1 2h C1	1.38057e-05
IRF8 cl1 2h C10_Plate1	IRF8 2h C10	C10	2h	IRF8	1	HT29	TRUE	IRF8 cl1 2h C10	0.35635	1.48863	14.6715	33.5969	0.880142	34.2193	32.9745	18.9254	0.175784	18.8011	19.0497			0.248596	1.24471			1.66821e-05	TRUE	FALSE	1	dodgerblue	IRF8 cl1 2h C10	3.83214e-05
IRF8 cl1 4h C1_Plate1	IRF8 4h C1	C1	4h	IRF8	1	HT29	TRUE	IRF8 cl1 4h C1	0.121332	3.04297	16.2258	35.0089	1.22385	35.8742	34.1435	18.783	0.0738871	18.7308	18.8353			0.104492	1.73078			5.68001e-06	TRUE	FALSE	1	dodgerblue	IRF8 cl1 4h C1	1.30479e-05
IRF8 cl1 4h C10_Plate1	IRF8 4h C10	C10	4h	IRF8	1	HT29	TRUE	IRF8 cl1 4h C10	0.181128	2.46492	15.6478	34.5957	0.359083	34.3418	34.8496	18.9479	0.048916	18.9133	18.9825			0.0691776	0.50782			8.47927e-06	TRUE	FALSE	1	dodgerblue	IRF8 cl1 4h C10	1.94782e-05
IRF8 cl1 8h C1_Plate1	IRF8 8h C1	C1	8h	IRF8	1	HT29	TRUE	IRF8 cl1 8h C1	0.227584	2.13553	15.3184	34.2816	1.34781	35.2347	33.3286	18.9633	0.00263131	18.9651	18.9614			0.00372124	1.90609			1.0654e-05	TRUE	FALSE	1	dodgerblue	IRF8 cl1 8h C1	2.4474e-05
IRF8 cl1 8h C10_Plate1	IRF8 8h C10	C10	8h	IRF8	1	HT29	TRUE	IRF8 cl1 8h C10	0.398645	1.32682	14.5097	33.5855	1.60618	32.4497	34.7212	19.0758		19.0758					2.27149			1.86621e-05	TRUE	FALSE	1	dodgerblue	IRF8 cl1 8h C10	4.28698e-05
IRF8 cl1 NT_Plate1	IRF8 NT	0	NT	IRF8	1	HT29	TRUE	IRF8 cl1 NT	0.0569312	4.13464	17.3175	36.3219	0.423233	36.6212	36.0226	19.0044	0.116135	18.9223	19.0865			0.16424	0.598541			2.66516e-06	TRUE	FALSE	1	dodgerblue	IRF8 cl1 NT	6.1223e-06
IRF8 cl2 24h C1_Plate3	IRF8 24h C1	C1	24h	IRF8	2	HT29	TRUE	IRF8 cl2 24h C1	2.37445	-1.24759	12.7326	31.6709	0.564551	31.2717	32.07	18.9383	0.0528299	18.9009	18.9756			0.0747128	0.798395			4.81171e-05	TRUE	FALSE	3	gray50	IRF8 cl2 24h C1	0.000146929
IRF8 cl2 24h C10_Plate3	IRF8 24h C10	C10	24h	IRF8	2	HT29	TRUE	IRF8 cl2 24h C10	5.2416	-2.39001	11.5902	30.762	0.0212488	30.7469	30.777	19.1718	0.0343271	19.1961	19.1475			0.0485458	0.0300503			0.000106219	TRUE	FALSE	3	gray50	IRF8 cl2 24h C10	0.000324347
IRF8 cl2 2h C1_Plate3	IRF8 2h C1	C1	2h	IRF8	2	HT29	TRUE	IRF8 cl2 2h C1	0.513137	0.962584	14.9428	33.4813	0.343778	33.2382	33.7244	18.5385	0.00851029	18.5325	18.5445			0.0120354	0.486176			1.03985e-05	TRUE	FALSE	3	gray50	IRF8 cl2 2h C1	3.17526e-05
IRF8 cl2 2h C10_Plate3	IRF8 2h C10	C10	2h	IRF8	2	HT29	TRUE	IRF8 cl2 2h C10	0.24104	2.05266	16.0328	34.3785	0.02118	34.3635	34.3935	18.3457	0.00524374	18.342	18.3494			0.00741577	0.029953			4.88456e-06	TRUE	FALSE	3	gray50	IRF8 cl2 2h C10	1.49154e-05
IRF8 cl2 4h C1_Plate3	IRF8 4h C1	C1	4h	IRF8	2	HT29	TRUE	IRF8 cl2 4h C1	0.149562	2.74119	16.7214	35.1957	1.3185	36.1281	34.2634	18.4744	0.236857	18.3069	18.6419			0.334967	1.86464			3.03081e-06	TRUE	FALSE	3	gray50	IRF8 cl2 4h C1	9.25479e-06
IRF8 cl2 4h C10_Plate3	IRF8 4h C10	C10	4h	IRF8	2	HT29	TRUE	IRF8 cl2 4h C10	0.308282	1.69768	15.6779	33.888	0.840304	34.4822	33.2938	18.2101	0.0397718	18.182	18.2383			0.0562458	1.18837			6.24721e-06	TRUE	FALSE	3	gray50	IRF8 cl2 4h C10	1.90763e-05
IRF8 cl2 8h C1_Plate3	IRF8 8h C1	C1	8h	IRF8	2	HT29	TRUE	IRF8 cl2 8h C1	0.556597	0.845296	14.8255	32.9401	0.0373293	32.9137	32.9665	18.1146	0.0292627	18.1353	18.0939			0.0413837	0.0527916			1.12792e-05	TRUE	FALSE	3	gray50	IRF8 cl2 8h C1	3.44418e-05
IRF8 cl2 8h C10_Plate3	IRF8 8h C10	C10	8h	IRF8	2	HT29	TRUE	IRF8 cl2 8h C10	1.32025	-0.400811	13.5794	31.7785	1.17388	32.6086	30.9485	18.1992	0.0545616	18.2378	18.1606			0.0771618	1.66012			2.67543e-05	TRUE	FALSE	3	gray50	IRF8 cl2 8h C10	8.16962e-05
IRF8 cl2 NT_Plate3	IRF8 NT	0	NT	IRF8	2	HT29	TRUE	IRF8 cl2 NT	0.242733	2.04256	16.0227	34.3123	1.37999	33.3365	35.2881	18.2896	0.0189007	18.3029	18.2762			0.0267296	1.9516			4.91888e-06	TRUE	FALSE	3	gray50	IRF8 cl2 NT	1.50202e-05
IRF8 cl3 24h C1_Plate5	IRF8 24h C1	C1	24h	IRF8	3	HT29	TRUE	IRF8 cl3 24h C1	5.04104	-2.33372	14.6937	33.9912	0.375588	33.7256	34.2568	19.2974	0.0102299	19.2902	19.3047			0.0144672	0.531162			9.98554e-05	TRUE	FALSE	5	purple	IRF8 cl3 24h C1	3.77348e-05
IRF8 cl3 24h C10_Plate5	IRF8 24h C10	C10	24h	IRF8	3	HT29	TRUE	IRF8 cl3 24h C10	6.40178	-2.67847	14.349	33.3826	0.125745	33.2937	33.4715	19.0336	0.108271	18.9571	19.1102			0.153118	0.17783			0.00012681	TRUE	FALSE	5	purple	IRF8 cl3 24h C10	4.79207e-05
IRF8 cl3 2h C1_Plate5	IRF8 2h C1	C1	2h	IRF8	3	HT29	TRUE	IRF8 cl3 2h C1	0.136408	2.874	19.9015	38.3853	2.2836	40	36.7705	18.4838	0.00656682	18.4884	18.4791			0.00928688	3.22949	Undetermined CT		2.70204e-06	TRUE	FALSE	5	purple	IRF8 cl3 2h C1	1.02109e-06
IRF8 cl3 2h C10_Plate5	IRF8 2h C10	C10	2h	IRF8	3	HT29	TRUE	IRF8 cl3 2h C10	0.237145	2.07616	19.1036	37.3501	1.32236	38.2851	36.415	18.2465	0.0814722	18.1889	18.3041			0.115219	1.8701			4.69748e-06	TRUE	FALSE	5	purple	IRF8 cl3 2h C10	1.77515e-06
IRF8 cl3 4h C1_Plate5	IRF8 4h C1	C1	4h	IRF8	3	HT29	TRUE	IRF8 cl3 4h C1	0.155163	2.68814	19.7156	37.9901	0.285298	37.7884	38.1919	18.2745	0.0162599	18.286	18.263			0.022995	0.403473			3.07355e-06	TRUE	FALSE	5	purple	IRF8 cl3 4h C1	1.16148e-06
IRF8 cl3 4h C10_Plate5	IRF8 4h C10	C10	4h	IRF8	3	HT29	TRUE	IRF8 cl3 4h C10	0.27949	1.83913	18.8666	37.5125	0.499337	37.8655	37.1594	18.6459	0.07601	18.5921	18.6996			0.107494	0.706169			5.53628e-06	TRUE	FALSE	5	purple	IRF8 cl3 4h C10	2.09213e-06
IRF8 cl3 8h C1_Plate5	IRF8 8h C1	C1	8h	IRF8	3	HT29	TRUE	IRF8 cl3 8h C1	1.5495	-0.631801	16.3957	34.8393	0.549954	34.4504	35.2282	18.4436	0.0256293	18.4617	18.4255			0.0362453	0.777752			3.06932e-05	TRUE	FALSE	5	purple	IRF8 cl3 8h C1	1.15988e-05
IRF8 cl3 8h C10_Plate5	IRF8 8h C10	C10	8h	IRF8	3	HT29	TRUE	IRF8 cl3 8h C10	0.352679	1.50357	18.531	37.2298	1.42715	36.2206	38.2389	18.6987	0.177902	18.5729	18.8245			0.251591	2.0183			6.98605e-06	TRUE	FALSE	5	purple	IRF8 cl3 8h C10	2.63999e-06
IRF8 cl3 NT_Plate5	IRF8 NT	0	NT	IRF8	3	HT29	TRUE	IRF8 cl3 NT	0.105579	3.24361	20.2711	39.1741	1.16797	40	38.3482	18.903	0.0314045	18.9253	18.8808			0.0444126	1.65176	Undetermined CT		2.09136e-06	TRUE	FALSE	5	purple	IRF8 cl3 NT	7.90314e-07

### Sheet: Raw IFNB1 IFNL1
Sample	Condition	Group1	Group2	Group3	Rep	Cell	Good	Sample.Name	RQ	Delta.Delta.Ct	Delta.Ct.Mean	Ct.Mean	Ct.SD	CT_rep1	CT_rep2	Ct.Mean_ACTB	Ct.SD_ACTB	CT_rep1_ACTB	CT_rep2_ACTB	InfoQuant_rep1_ACTB	InfoQuant_rep2_ACTB	Diff_CTrep_ACTB	Diff_CTrep	InfoQuant_rep1	InfoQuant_rep2	Normalized.Quantity	Keep	Group3_keep	PlateNumber	PlateColor	Sample_o	Normalized.Quantity.O
Vide cl1 24h C1_Plate1	Vide 24h C1	C1	24h	Vide	1	HT29	TRUE	Vide cl1 24h C1	4.13903	-2.04929	10.8692	29.849	0.0575274	29.8896	29.8083	18.9797	0.106358	18.9045	19.0549			0.150414	0.081356			0.000867085	TRUE	TRUE	1	dodgerblue	Vide cl1 24h C1	0.000534611
Vide cl1 24h C1_Plate2	Vide 24h C1	C1	24h	Vide	1	HT29	TRUE	Vide cl1 24h C1	4.95887	-2.31001	10.0153	29.0286		29.0286		19.0133	0.0242429	19.0305	18.9962			0.0342846				0.00117828	TRUE	TRUE	2	darkred	Vide cl1 24h C1	0.000966236
Vide cl1 24h C10_Plate1	Vide 24h C10	C10	24h	Vide	1	HT29	TRUE	Vide cl1 24h C10	6.30833	-2.65726	10.2613	29.2976	0.0150973	29.2869	29.3082	19.0363		19.0363					0.0213509			0.00132153	TRUE	TRUE	1	dodgerblue	Vide cl1 24h C10	0.000814805
Vide cl1 24h C10_Plate2	Vide 24h C10	C10	24h	Vide	1	HT29	TRUE	Vide cl1 24h C10	7.09962	-2.82774	9.49761	28.8792	0.150314	28.9855	28.7729	19.3816	0.211446	19.2321	19.5311			0.29903	0.212576			0.00168695	TRUE	TRUE	2	darkred	Vide cl1 24h C10	0.00138336
Vide cl1 2h C1_Plate1	Vide 2h C1	C1	2h	Vide	1	HT29	TRUE	Vide cl1 2h C1	0.337098	1.56876	14.4873	32.4967	0.222247	32.3395	32.6538	18.0094	0.0857584	17.9488	18.07			0.121281	0.314304			7.06185e-05	TRUE	TRUE	1	dodgerblue	Vide cl1 2h C1	4.35406e-05
Vide cl1 2h C1_Plate2	Vide 2h C1	C1	2h	Vide	1	HT29	TRUE	Vide cl1 2h C1	0.30811	1.69848	14.0238	32.2259	0.855922	32.8311	31.6207	18.2021	0.395831	18.482	17.9222			0.55979	1.21046			7.32103e-05	TRUE	TRUE	2	darkred	Vide cl1 2h C1	6.00352e-05
Vide cl1 2h C10_Plate1	Vide 2h C10	C10	2h	Vide	1	HT29	TRUE	Vide cl1 2h C10	0.446757	1.16244	14.081	32.1913	0.390574	32.4675	31.9151	18.1104	0.00233325	18.112	18.1087			0.00329971	0.552355			9.35911e-05	TRUE	TRUE	1	dodgerblue	Vide cl1 2h C10	5.77047e-05
Vide cl1 2h C10_Plate2	Vide 2h C10	C10	2h	Vide	1	HT29	TRUE	Vide cl1 2h C10	0.313114	1.67524	14.0006	32.0363	0.0705909	31.9864	32.0862	18.0357	0.199772	18.177	17.8945			0.28252	0.0998306			7.43994e-05	TRUE	TRUE	2	darkred	Vide cl1 2h C10	6.10103e-05
Vide cl1 4h C1_Plate1	Vide 4h C1	C1	4h	Vide	1	HT29	TRUE	Vide cl1 4h C1	0.312141	1.67973	14.5982	33.0263	0.33325	32.7906	33.2619	18.428	0.425999	18.1268	18.7292			0.602453	0.471287			6.53904e-05	TRUE	TRUE	1	dodgerblue	Vide cl1 4h C1	4.03172e-05
Vide cl1 4h C1_Plate2	Vide 4h C1	C1	4h	Vide	1	HT29	TRUE	Vide cl1 4h C1	0.262335	1.93052	14.2559	32.7562	0.111807	32.8352	32.6771	18.5003	0.232443	18.3359	18.6647			0.328724	0.158119			6.23338e-05	TRUE	TRUE	2	darkred	Vide cl1 4h C1	5.11161e-05
Vide cl1 4h C10_Plate1	Vide 4h C10	C10	4h	Vide	1	HT29	TRUE	Vide cl1 4h C10	0.323949	1.62616	14.5447	32.5266	0.387349	32.8005	32.2527	17.9819	0.0840213	17.9225	18.0413			0.118824	0.547794			6.78641e-05	TRUE	TRUE	1	dodgerblue	Vide cl1 4h C10	4.18424e-05
Vide cl1 4h C10_Plate2	Vide 4h C10	C10	4h	Vide	1	HT29	TRUE	Vide cl1 4h C10	0.250233	1.99865	14.324	32.2658	0.37305	32.5296	32.002	17.9418	0.0519101	17.9785	17.9051			0.0734119	0.527573			5.94583e-05	TRUE	TRUE	2	darkred	Vide cl1 4h C10	4.8758e-05
Vide cl1 8h C1_Plate1	Vide 8h C1	C1	8h	Vide	1	HT29	TRUE	Vide cl1 8h C1	1	0	12.9185	30.8941	0.106561	30.9694	30.8187	17.9756	0.0778011	17.9205	18.0306			0.110027	0.1507			0.00020949	TRUE	TRUE	1	dodgerblue	Vide cl1 8h C1	0.000129163
Vide cl1 8h C1_Plate2	Vide 8h C1	C1	8h	Vide	1	HT29	TRUE	Vide cl1 8h C1	1	0	12.3253	30.3573	0.118247	30.4409	30.2737	18.032	0.0709578	18.0821	17.9818			0.100349	0.167227			0.000237611	TRUE	TRUE	2	darkred	Vide cl1 8h C1	0.00019485
Vide cl1 8h C10_Plate1	Vide 8h C10	C10	8h	Vide	1	HT29	TRUE	Vide cl1 8h C10	1.24247	-0.313206	12.6053	30.526	0.235831	30.6927	30.3592	17.9207	0.0515284	17.8842	17.9571			0.0728722	0.333515			0.000260284	TRUE	TRUE	1	dodgerblue	Vide cl1 8h C10	0.000160481
Vide cl1 8h C10_Plate2	Vide 8h C10	C10	8h	Vide	1	HT29	TRUE	Vide cl1 8h C10	0.852968	0.229436	12.5548	30.3736	0.0307274	30.3954	30.3519	17.8188	0.0777593	17.8738	17.7639			0.109968	0.0434551			0.000202675	TRUE	TRUE	2	darkred	Vide cl1 8h C10	0.000166201
Vide cl1 NT_Plate1	Vide NT	0	NT	Vide	1	HT29	TRUE	Vide cl1 NT	0.130474	2.93817	15.8567	34.2755	0.400027	34.5583	33.9926	18.4188	0.0915241	18.3541	18.4835			0.129435	0.565723			2.73329e-05	TRUE	TRUE	1	dodgerblue	Vide cl1 NT	1.68524e-05
Vide cl1 NT_Plate2	Vide NT	0	NT	Vide	1	HT29	TRUE	Vide cl1 NT	0.109088	3.19643	15.5218	34.3074	0.115651	34.3892	34.2256	18.7856	0.358247	19.0389	18.5323			0.506638	0.163555			2.59206e-05	TRUE	TRUE	2	darkred	Vide cl1 NT	2.12559e-05
Vide cl2 24h C1_Plate3	Vide 24h C1	C1	24h	Vide	2	HT29	TRUE	Vide cl2 24h C1	4.15626	-2.05528	9.49447	28.7479	0.31709	28.9722	28.5237	19.2535	0.054215	19.2918	19.2151			0.0766716	0.448433			0.00093626	TRUE	TRUE	3	gray50	Vide cl2 24h C1	0.00138637
Vide cl2 24h C1_Plate4	Vide 24h C1	C1	24h	Vide	2	HT29	TRUE	Vide cl2 24h C1	4.67021	-2.22349	9.83689	28.6929	0.164373	28.8092	28.5767	18.8561	0.0581276	18.8972	18.815			0.0822048	0.232458			0.000847243	TRUE	TRUE	4	orange	Vide cl2 24h C1	0.00109346
Vide cl2 24h C10_Plate3	Vide 24h C10	C10	24h	Vide	2	HT29	TRUE	Vide cl2 24h C10	6.00331	-2.58576	8.96399	28.658	0.140807	28.7575	28.5584	19.694		19.694					0.199131			0.00135234	TRUE	TRUE	3	gray50	Vide cl2 24h C10	0.00200248
Vide cl2 24h C10_Plate4	Vide 24h C10	C10	24h	Vide	2	HT29	TRUE	Vide cl2 24h C10	5.74288	-2.52178	9.5386	28.8376	0.250166	29.0145	28.6607	19.299		19.299					0.353788			0.00104184	TRUE	TRUE	4	orange	Vide cl2 24h C10	0.0013446
Vide cl2 2h C1_Plate3	Vide 2h C1	C1	2h	Vide	2	HT29	TRUE	Vide cl2 2h C1	0.204041	2.29307	13.8428	31.8209	0.328752	32.0534	31.5884	17.9781	0.0153104	17.9673	17.9889			0.0216522	0.464926			4.59634e-05	TRUE	TRUE	3	gray50	Vide cl2 2h C1	6.80606e-05
Vide cl2 2h C1_Plate4	Vide 2h C1	C1	2h	Vide	2	HT29	TRUE	Vide cl2 2h C1	0.452013	1.14556	13.2059	31.2762	0.544011	30.8915	31.6609	18.0703	0.137683	18.1676	17.9729			0.194714	0.769348			8.20016e-05	TRUE	TRUE	4	orange	Vide cl2 2h C1	0.000105832
Vide cl2 2h C10_Plate3	Vide 2h C10	C10	2h	Vide	2	HT29	TRUE	Vide cl2 2h C10	0.29537	1.7594	13.3092	31.3674	0.131247	31.4602	31.2746	18.0583	0.0854563	17.9979	18.1187			0.120853	0.185612			6.65367e-05	TRUE	TRUE	3	gray50	Vide cl2 2h C10	9.85246e-05
Vide cl2 2h C10_Plate4	Vide 2h C10	C10	2h	Vide	2	HT29	TRUE	Vide cl2 2h C10	0.405704	1.3015	13.3619	31.384	0.516386	31.7492	31.0189	18.0222	0.108237	18.0987	17.9456			0.15307	0.73028			7.36005e-05	TRUE	TRUE	4	orange	Vide cl2 2h C10	9.49892e-05
Vide cl2 4h C1_Plate3	Vide 4h C1	C1	4h	Vide	2	HT29	TRUE	Vide cl2 4h C1	0.292235	1.7748	13.3246	31.612	0.313583	31.8337	31.3902	18.2874	0.490387	17.9407	18.6342			0.693512	0.443474			6.58304e-05	TRUE	TRUE	3	gray50	Vide cl2 4h C1	9.74788e-05
Vide cl2 4h C1_Plate4	Vide 4h C1	C1	4h	Vide	2	HT29	TRUE	Vide cl2 4h C1	0.364385	1.45646	13.5168	31.5794	0.288206	31.7832	31.3757	18.0626	0.253043	17.8837	18.2415			0.357857	0.407585			6.61046e-05	TRUE	TRUE	4	orange	Vide cl2 4h C1	8.5315e-05
Vide cl2 4h C10_Plate3	Vide 4h C10	C10	4h	Vide	2	HT29	TRUE	Vide cl2 4h C10	0.330341	1.59797	13.1477	31.4421	0.108257	31.5186	31.3655	18.2943	0.0571012	18.3347	18.254			0.0807533	0.153099			7.44143e-05	TRUE	TRUE	3	gray50	Vide cl2 4h C10	0.000110189
Vide cl2 4h C10_Plate4	Vide 4h C10	C10	4h	Vide	2	HT29	TRUE	Vide cl2 4h C10	0.397783	1.32995	13.3903	31.3038	0.189061	31.4375	31.1701	17.9135	0.08508	17.9736	17.8533			0.120321	0.267372			7.21636e-05	TRUE	TRUE	4	orange	Vide cl2 4h C10	9.31346e-05
Vide cl2 8h C1_Plate3	Vide 8h C1	C1	8h	Vide	2	HT29	TRUE	Vide cl2 8h C1	1	0	11.5498	30.0866	0.15966	30.1995	29.9737	18.5368	0.0522607	18.5738	18.4998			0.0739079	0.225794			0.000225265	TRUE	TRUE	3	gray50	Vide cl2 8h C1	0.000333563
Vide cl2 8h C1_Plate4	Vide 8h C1	C1	8h	Vide	2	HT29	TRUE	Vide cl2 8h C1	1	0	12.0604	30.0937	0.384011	30.3653	29.8222	18.0334	0.0615479	18.0769	17.9898			0.0870419	0.543074			0.000181414	TRUE	TRUE	4	orange	Vide cl2 8h C1	0.000234134
Vide cl2 8h C10_Plate3	Vide 8h C10	C10	8h	Vide	2	HT29	TRUE	Vide cl2 8h C10	1.17857	-0.237042	11.3127	29.6247	0.158741	29.7369	29.5125	18.312	0.00989136	18.319	18.305			0.0139885	0.224493			0.000265492	TRUE	TRUE	3	gray50	Vide cl2 8h C10	0.000393129
Vide cl2 8h C10_Plate4	Vide 8h C10	C10	8h	Vide	2	HT29	TRUE	Vide cl2 8h C10	1.23299	-0.302165	11.7582	29.558	0.0807938	29.6151	29.5009	17.7998	0.0581613	17.8409	17.7587			0.0822525	0.11426			0.000223683	TRUE	TRUE	4	orange	Vide cl2 8h C10	0.000288686
Vide cl2 NT_Plate3	Vide NT	0	NT	Vide	2	HT29	TRUE	Vide cl2 NT	0.196004	2.35104	13.9008	32.1864	0.226897	32.026	32.3469	18.2856	0.150489	18.392	18.1792			0.212824	0.320881			4.4153e-05	TRUE	TRUE	3	gray50	Vide cl2 NT	6.53798e-05
Vide cl2 NT_Plate4	Vide NT	0	NT	Vide	2	HT29	TRUE	Vide cl2 NT	0.267735	1.90112	13.9615	32.6004	0.158313	32.4885	32.7124	18.6389	0.797099	19.2026	18.0753			1.12727	0.223888			4.8571e-05	TRUE	TRUE	4	orange	Vide cl2 NT	6.26859e-05
Vide cl3 24h C1_Plate5	Vide 24h C1	C1	24h	Vide	3	HT29	TRUE	Vide cl3 24h C1	5.39643	-2.432	9.93357	29.5143	0.0169235	29.5262	29.5023	19.5807	0.168324	19.4617	19.6997			0.238047	0.0239334			0.00103254	TRUE	TRUE	5	purple	Vide cl3 24h C1	0.00102258
Vide cl3 24h C1_Plate6	Vide 24h C1	C1	24h	Vide	3	HT29	TRUE	Vide cl3 24h C1	3.96344	-1.98675	9.99764	29.3568	0.14334	29.4581	29.2554	19.3592	0.0707217	19.4092	19.3091			0.100016	0.202713			0.000936026	TRUE	TRUE	6	skyblue	Vide cl3 24h C1	0.000978164
Vide cl3 24h C10_Plate5	Vide 24h C10	C10	24h	Vide	3	HT29	TRUE	Vide cl3 24h C10	7.29104	-2.86613	9.49945	29.2121	0.179896	29.0849	29.3393	19.7127	0.283552	19.5122	19.9132			0.401003	0.254412			0.00139506	TRUE	TRUE	5	purple	Vide cl3 24h C10	0.0013816
Vide cl3 24h C10_Plate6	Vide 24h C10	C10	24h	Vide	3	HT29	TRUE	Vide cl3 24h C10	6.7287	-2.75033	9.23406	28.79	0.00562408	28.7861	28.794	19.556	0.111416	19.6348	19.4772			0.157566	0.00795364			0.00158908	TRUE	TRUE	6	skyblue	Vide cl3 24h C10	0.00166062
Vide cl3 2h C1_Plate5	Vide 2h C1	C1	2h	Vide	3	HT29	TRUE	Vide cl3 2h C1	0.412505	1.27752	13.6431	31.9325	0.16768	32.0511	31.8139	18.2894	0.064453	18.2438	18.335			0.0911503	0.237135			7.89282e-05	TRUE	TRUE	5	purple	Vide cl3 2h C1	7.81666e-05
Vide cl3 2h C1_Plate6	Vide 2h C1	C1	2h	Vide	3	HT29	TRUE	Vide cl3 2h C1	0.277081	1.85162	13.836	31.9068	0.284418	31.7057	32.1079	18.0708	0.113466	18.151	17.9905			0.160465	0.402227			6.5437e-05	TRUE	TRUE	6	skyblue	Vide cl3 2h C1	6.83829e-05
Vide cl3 2h C10_Plate5	Vide 2h C10	C10	2h	Vide	3	HT29	TRUE	Vide cl3 2h C10	0.261169	1.93695	14.3025	32.3479	0.116414	32.2656	32.4302	18.0454	0.206792	17.8991	18.1916			0.292448	0.164635			4.99717e-05	TRUE	TRUE	5	purple	Vide cl3 2h C10	4.94895e-05
Vide cl3 2h C10_Plate6	Vide 2h C10	C10	2h	Vide	3	HT29	TRUE	Vide cl3 2h C10	0.204613	2.28903	14.2734	32.3269	0.526787	32.6994	31.9544	18.0535	0.0302918	18.0749	18.0321			0.0428391	0.744989			4.83225e-05	TRUE	TRUE	6	skyblue	Vide cl3 2h C10	5.04979e-05
Vide cl3 4h C1_Plate5	Vide 4h C1	C1	4h	Vide	3	HT29	TRUE	Vide cl3 4h C1	0.300419	1.73495	14.1005	32.5643	0.0876412	32.5023	32.6263	18.4638	0.1273	18.5538	18.3737			0.180029	0.123943			5.74817e-05	TRUE	TRUE	5	purple	Vide cl3 4h C1	5.69271e-05
Vide cl3 4h C1_Plate6	Vide 4h C1	C1	4h	Vide	3	HT29	TRUE	Vide cl3 4h C1	0.234243	2.09392	14.0783	32.3665	0.324699	32.5961	32.1369	18.2882	0.0499288	18.2529	18.3235			0.07061	0.459194			5.532e-05	TRUE	TRUE	6	skyblue	Vide cl3 4h C1	5.78105e-05
Vide cl3 4h C10_Plate5	Vide 4h C10	C10	4h	Vide	3	HT29	TRUE	Vide cl3 4h C10	0.51847	0.947668	13.3132	31.6441	0.487303	31.2995	31.9887	18.3309	0.244027	18.1583	18.5034			0.345106	0.68915			9.92033e-05	TRUE	TRUE	5	purple	Vide cl3 4h C10	9.82461e-05
Vide cl3 4h C10_Plate6	Vide 4h C10	C10	4h	Vide	3	HT29	TRUE	Vide cl3 4h C10	0.355362	1.49264	13.477	31.5749	0.142992	31.6761	31.4738	18.0979	0.254063	17.9183	18.2776			0.359299	0.202221			8.39242e-05	TRUE	TRUE	6	skyblue	Vide cl3 4h C10	8.77023e-05
Vide cl3 8h C1_Plate5	Vide 8h C1	C1	8h	Vide	3	HT29	TRUE	Vide cl3 8h C1	1	0	12.3656	31.0157	0.238117	30.8473	31.1841	18.6501	0.0643694	18.6046	18.6957			0.091032	0.336748			0.000191339	TRUE	TRUE	5	purple	Vide cl3 8h C1	0.000189492
Vide cl3 8h C1_Plate6	Vide 8h C1	C1	8h	Vide	3	HT29	TRUE	Vide cl3 8h C1	1	0	11.9844	30.3025	0.310978	30.5224	30.0826	18.3181	0.107525	18.242	18.3941			0.152063	0.439789			0.000236165	TRUE	TRUE	6	skyblue	Vide cl3 8h C1	0.000246797
Vide cl3 8h C10_Plate5	Vide 8h C10	C10	8h	Vide	3	HT29	TRUE	Vide cl3 8h C10	1.51102	-0.595527	11.77	30.1759	0.0893958	30.1127	30.2391	18.4059	0.28208	18.2064	18.6053			0.398922	0.126425			0.000289117	TRUE	TRUE	5	purple	Vide cl3 8h C10	0.000286328
Vide cl3 8h C10_Plate6	Vide 8h C10	C10	8h	Vide	3	HT29	TRUE	Vide cl3 8h C10	1.32178	-0.402481	11.5819	29.8523	0.0585012	29.8109	29.8936	18.2704	0.0762217	18.3243	18.2165			0.107794	0.0827332			0.000312158	TRUE	TRUE	6	skyblue	Vide cl3 8h C10	0.000326211
Vide cl3 NT_Plate5	Vide NT	0	NT	Vide	3	HT29	TRUE	Vide cl3 NT	0.146066	2.7753	15.1409	33.7275	0.346872	33.4822	33.9728	18.5866	0.0314517	18.5644	18.6088			0.0444794	0.490551			2.79482e-05	TRUE	TRUE	5	purple	Vide cl3 NT	2.76785e-05
Vide cl3 NT_Plate6	Vide NT	0	NT	Vide	3	HT29	TRUE	Vide cl3 NT	0.131752	2.9241	14.9085	33.3574	0.0798781	33.3009	33.4139	18.4489	0.0473218	18.4155	18.4824			0.0669231	0.112965			3.11153e-05	TRUE	TRUE	6	skyblue	Vide cl3 NT	3.25161e-05
IRF6 cl1 24h C1_Plate2	IRF6 24h C1	C1	24h	IRF6	1	HT29	TRUE	IRF6 cl1 24h C1	3.11226	-1.63796	10.6874	29.5753	0.0366927	29.5493	29.6012	18.8879	0.00369004	18.8853	18.8905			0.00521851	0.0518913			0.000739509	TRUE	FALSE	2	darkred	IRF6 cl1 24h C1	0.000606425
IRF6 cl1 24h C10_Plate2	IRF6 24h C10	C10	24h	IRF6	1	HT29	TRUE	IRF6 cl1 24h C10	3.93499	-1.97636	10.349	29.1581	0.139264	29.0596	29.2566	18.8091	0.0149395	18.8197	18.7986			0.0211277	0.196949			0.000934998	TRUE	FALSE	2	darkred	IRF6 cl1 24h C10	0.000766734
IRF6 cl1 2h C1_Plate2	IRF6 2h C1	C1	2h	IRF6	1	HT29	TRUE	IRF6 cl1 2h C1	0.110827	3.17362	15.499	33.4774	0.286558	33.68	33.2747	17.9784	0.00489443	17.9818	17.9749			0.00692177	0.405254			2.63337e-05	TRUE	FALSE	2	darkred	IRF6 cl1 2h C1	2.15946e-05
IRF6 cl1 2h C10_Plate2	IRF6 2h C10	C10	2h	IRF6	1	HT29	TRUE	IRF6 cl1 2h C10	0.184548	2.43793	14.7633	32.8407	0.0740301	32.7883	32.893	18.0774	0.234961	17.9113	18.2436			0.332285	0.104694			4.38508e-05	TRUE	FALSE	2	darkred	IRF6 cl1 2h C10	3.59593e-05
IRF6 cl1 4h C1_Plate2	IRF6 4h C1	C1	4h	IRF6	1	HT29	TRUE	IRF6 cl1 4h C1	0.161214	2.63295	14.9583	33.0927	0.429798	32.7887	33.3966	18.1344	0.0511332	18.1705	18.0982			0.0723133	0.607826			3.83063e-05	TRUE	FALSE	2	darkred	IRF6 cl1 4h C1	3.14126e-05
IRF6 cl1 4h C10_Plate2	IRF6 4h C10	C10	4h	IRF6	1	HT29	TRUE	IRF6 cl1 4h C10	0.139324	2.84348	15.1688	33.37	0.773784	33.9172	32.8229	18.2012	0.000218489	18.201	18.2013			0.00030899	1.0943			3.3105e-05	TRUE	FALSE	2	darkred	IRF6 cl1 4h C10	2.71473e-05
IRF6 cl1 8h C1_Plate2	IRF6 8h C1	C1	8h	IRF6	1	HT29	TRUE	IRF6 cl1 8h C1	0.644973	0.63269	12.958	31.1067	0.0435643	31.1375	31.0759	18.1487	0.0683359	18.197	18.1004			0.0966415	0.0616093			0.000153253	TRUE	FALSE	2	darkred	IRF6 cl1 8h C1	0.000125673
IRF6 cl1 8h C10_Plate2	IRF6 8h C10	C10	8h	IRF6	1	HT29	TRUE	IRF6 cl1 8h C10	1.31863	-0.399037	11.9263	30.257	0.194825	30.3948	30.1192	18.3307	0.434888	18.0232	18.6382			0.615025	0.275524			0.000313321	TRUE	FALSE	2	darkred	IRF6 cl1 8h C10	0.000256935
IRF6 cl1 NT_Plate2	IRF6 NT	0	NT	IRF6	1	HT29	TRUE	IRF6 cl1 NT	0.0983543	3.34587	15.6712	34.2967	1.67319	35.4798	33.1136	18.6255	0.00721824	18.6306	18.6204			0.0102081	2.36625			2.33701e-05	TRUE	FALSE	2	darkred	IRF6 cl1 NT	1.91644e-05
IRF6 cl2 24h C1_Plate4	IRF6 24h C1	C1	24h	IRF6	2	HT29	TRUE	IRF6 cl2 24h C1	3.16041	-1.66011	10.4003	28.5995	0.139685	28.5007	28.6982	18.1992	0.062937	18.1547	18.2437			0.0890064	0.197544			0.000573343	TRUE	FALSE	4	orange	IRF6 cl2 24h C1	0.000739959
IRF6 cl2 24h C10_Plate4	IRF6 24h C10	C10	24h	IRF6	2	HT29	TRUE	IRF6 cl2 24h C10	3.99518	-1.99826	10.0621	27.8995	0.109335	27.8222	27.9768	17.8374		17.8374					0.154623			0.000724783	TRUE	FALSE	4	orange	IRF6 cl2 24h C10	0.000935409
IRF6 cl2 2h C1_Plate4	IRF6 2h C1	C1	2h	IRF6	2	HT29	TRUE	IRF6 cl2 2h C1	0.161782	2.62788	14.6883	31.6916	0.152329	31.5839	31.7993	17.0034	0.0276605	17.0229	16.9838			0.0391178	0.215425			2.93495e-05	TRUE	FALSE	4	orange	IRF6 cl2 2h C1	3.78786e-05
IRF6 cl2 2h C10_Plate4	IRF6 2h C10	C10	2h	IRF6	2	HT29	TRUE	IRF6 cl2 2h C10	0.123772	3.01425	15.0746	32.0176	0.287443	32.2209	31.8144	16.943	0.0605822	16.9002	16.9858			0.0856762	0.406506			2.24539e-05	TRUE	FALSE	4	orange	IRF6 cl2 2h C10	2.89792e-05
IRF6 cl2 4h C1_Plate4	IRF6 4h C1	C1	4h	IRF6	2	HT29	TRUE	IRF6 cl2 4h C1	0.199839	2.32309	14.3835	31.6906	0.233539	31.5254	31.8557	17.3071	0.464275	16.9788	17.6354			0.656584	0.330275			3.62537e-05	TRUE	FALSE	4	orange	IRF6 cl2 4h C1	4.67891e-05
IRF6 cl2 4h C10_Plate4	IRF6 4h C10	C10	4h	IRF6	2	HT29	TRUE	IRF6 cl2 4h C10	0.194545	2.36183	14.4222	31.7136	0.251612	31.5357	31.8915	17.2914	0.299264	17.0798	17.503			0.423223	0.355833			3.52932e-05	TRUE	FALSE	4	orange	IRF6 cl2 4h C10	4.55496e-05
IRF6 cl2 8h C1_Plate4	IRF6 8h C1	C1	8h	IRF6	2	HT29	TRUE	IRF6 cl2 8h C1	0.868436	0.203508	12.2639	29.5696	0.32903	29.3369	29.8022	17.3057	0.131491	17.3987	17.2127			0.185957	0.465319			0.000157547	TRUE	FALSE	4	orange	IRF6 cl2 8h C1	0.000203331
IRF6 cl2 8h C10_Plate4	IRF6 8h C10	C10	8h	IRF6	2	HT29	TRUE	IRF6 cl2 8h C10	0.769147	0.378668	12.439	29.6859	0.251497	29.8637	29.508	17.2468		17.2468					0.355671			0.000139534	TRUE	FALSE	4	orange	IRF6 cl2 8h C10	0.000180084
IRF6 cl2 NT_Plate4	IRF6 NT	0	NT	IRF6	2	HT29	TRUE	IRF6 cl2 NT	0.0753647	3.72997	15.7903	33.1341	0.332279	33.3691	32.8992	17.3438	0.0290496	17.3643	17.3232			0.0410824	0.469913			1.36722e-05	TRUE	FALSE	4	orange	IRF6 cl2 NT	1.76454e-05
IRF6 cl3 24h C1_Plate6	IRF6 24h C1	C1	24h	IRF6	3	HT29	TRUE	IRF6 cl3 24h C1	2.15179	-1.10554	10.8788	29.7158	0.15685	29.8267	29.6049	18.837	0.0581667	18.8781	18.7958			0.0822601	0.221819			0.000508178	TRUE	FALSE	6	skyblue	IRF6 cl3 24h C1	0.000531055
IRF6 cl3 24h C10_Plate6	IRF6 24h C10	C10	24h	IRF6	3	HT29	TRUE	IRF6 cl3 24h C10	3.00238	-1.58611	10.3983	29.8296	0.0405554	29.8009	29.8582	19.4313	0.1984	19.291	19.5716			0.280581	0.057354			0.000709058	TRUE	FALSE	6	skyblue	IRF6 cl3 24h C10	0.000740979
IRF6 cl3 2h C1_Plate6	IRF6 2h C1	C1	2h	IRF6	3	HT29	TRUE	IRF6 cl3 2h C1	0.100509	3.3146	15.299	33.8799	0.632297	34.327	33.4328	18.5809	0.228583	18.7426	18.4193			0.323265	0.894203			2.37368e-05	TRUE	FALSE	6	skyblue	IRF6 cl3 2h C1	2.48054e-05
IRF6 cl3 2h C10_Plate6	IRF6 2h C10	C10	2h	IRF6	3	HT29	TRUE	IRF6 cl3 2h C10	0.125892	2.98974	14.9741	33.1598	0.645986	32.703	33.6166	18.1857	0.183426	18.3154	18.056			0.259403	0.913563			2.97313e-05	TRUE	FALSE	6	skyblue	IRF6 cl3 2h C10	3.10697e-05
IRF6 cl3 4h C1_Plate6	IRF6 4h C1	C1	4h	IRF6	3	HT29	TRUE	IRF6 cl3 4h C1	0.165817	2.59233	14.5767	32.7418	0.0227849	32.7257	32.7579	18.1651	0.0442158	18.1338	18.1963			0.0625305	0.0322227			3.91603e-05	TRUE	FALSE	6	skyblue	IRF6 cl3 4h C1	4.09233e-05
IRF6 cl3 4h C10_Plate6	IRF6 4h C10	C10	4h	IRF6	3	HT29	TRUE	IRF6 cl3 4h C10	0.157898	2.66294	14.6473	32.7024	0.290356	32.9077	32.4971	18.0551	0.14058	18.1545	17.9557			0.198811	0.410625			3.729e-05	TRUE	FALSE	6	skyblue	IRF6 cl3 4h C10	3.89687e-05
IRF6 cl3 8h C1_Plate6	IRF6 8h C1	C1	8h	IRF6	3	HT29	TRUE	IRF6 cl3 8h C1	0.514925	0.957565	12.942	31.143	0.10121	31.2146	31.0715	18.2011	0.254874	18.3813	18.0209			0.360447	0.143133			0.000121607	TRUE	FALSE	6	skyblue	IRF6 cl3 8h C1	0.000127082
IRF6 cl3 8h C10_Plate6	IRF6 8h C10	C10	8h	IRF6	3	HT29	TRUE	IRF6 cl3 8h C10	0.605822	0.723035	12.7074	31.1127	0.0280813	31.1325	31.0928	18.4053	0.167396	18.5236	18.2869			0.236734	0.0397129			0.000143074	TRUE	FALSE	6	skyblue	IRF6 cl3 8h C10	0.000149515
IRF6 cl3 NT_Plate6	IRF6 NT	0	NT	IRF6	3	HT29	TRUE	IRF6 cl3 NT	0.0819346	3.60938	15.5938	34.2549	0.0474931	34.2213	34.2885	18.6612	0.436107	18.9695	18.3528			0.616749	0.0671654			1.93501e-05	TRUE	FALSE	6	skyblue	IRF6 cl3 NT	2.02212e-05
IRF8 cl1 24h C1_Plate1	IRF8 24h C1	C1	24h	IRF8	1	HT29	TRUE	IRF8 cl1 24h C1	4.62827	-2.21047	10.708	29.9549	0.113094	30.0349	29.875	19.2469	0.0542851	19.2085	19.2853			0.0767708	0.159939			0.000969575	TRUE	FALSE	1	dodgerblue	IRF8 cl1 24h C1	0.000597802
IRF8 cl1 24h C10_Plate1	IRF8 24h C10	C10	24h	IRF8	1	HT29	TRUE	IRF8 cl1 24h C10	6.71836	-2.74811	10.1704	29.4035		29.4035		19.2331	0.283255	19.4334	19.0328			0.400583				0.00140743	TRUE	FALSE	1	dodgerblue	IRF8 cl1 24h C10	0.000867765
IRF8 cl1 2h C1_Plate1	IRF8 2h C1	C1	2h	IRF8	1	HT29	TRUE	IRF8 cl1 2h C1	0.177378	2.4951	15.4136	33.2475	0.142949	33.1464	33.3486	17.8339	0.063142	17.7892	17.8785			0.0892963	0.20216			3.71589e-05	TRUE	FALSE	1	dodgerblue	IRF8 cl1 2h C1	2.29108e-05
IRF8 cl1 2h C10_Plate1	IRF8 2h C10	C10	2h	IRF8	1	HT29	TRUE	IRF8 cl1 2h C10	0.208913	2.25902	15.1775	33.3272	0.595332	32.9063	33.7482	18.1497	0.255028	17.9693	18.33			0.360664	0.841927			4.37652e-05	TRUE	FALSE	1	dodgerblue	IRF8 cl1 2h C10	2.69839e-05
IRF8 cl1 4h C1_Plate1	IRF8 4h C1	C1	4h	IRF8	1	HT29	TRUE	IRF8 cl1 4h C1	0.119127	3.06942	15.9879	34.3427	0.183129	34.4722	34.2132	18.3547	0.158997	18.2423	18.4671			0.224855	0.258984			2.49559e-05	TRUE	FALSE	1	dodgerblue	IRF8 cl1 4h C1	1.53869e-05
IRF8 cl1 4h C10_Plate1	IRF8 4h C10	C10	4h	IRF8	1	HT29	TRUE	IRF8 cl1 4h C10	0.196655	2.34626	15.2648	33.723	0.255986	33.542	33.904	18.4582	0.213709	18.3071	18.6094			0.302231	0.362019			4.11972e-05	TRUE	FALSE	1	dodgerblue	IRF8 cl1 4h C10	2.54006e-05
IRF8 cl1 8h C1_Plate1	IRF8 8h C1	C1	8h	IRF8	1	HT29	TRUE	IRF8 cl1 8h C1	0.642685	0.637817	13.5563	31.9593	0.386803	31.6857	32.2328	18.4029	0.146397	18.5064	18.2994			0.207037	0.547022			0.000134636	TRUE	FALSE	1	dodgerblue	IRF8 cl1 8h C1	8.30113e-05
IRF8 cl1 8h C10_Plate1	IRF8 8h C10	C10	8h	IRF8	1	HT29	TRUE	IRF8 cl1 8h C10	1.05549	-0.0779085	12.8406	31.837	0.216706	31.9902	31.6837	18.9964	0.598095	18.5735	19.4193			0.845835	0.306469			0.000221114	TRUE	FALSE	1	dodgerblue	IRF8 cl1 8h C10	0.00013633
IRF8 cl1 NT_Plate1	IRF8 NT	0	NT	IRF8	1	HT29	TRUE	IRF8 cl1 NT	0.0826222	3.59733	16.5158	34.5682	0.792995	34.0075	35.1289	18.0524	0.00725465	18.0472	18.0575			0.0102596	1.12146			1.73085e-05	TRUE	FALSE	1	dodgerblue	IRF8 cl1 NT	1.06718e-05
IRF8 cl2 24h C1_Plate3	IRF8 24h C1	C1	24h	IRF8	2	HT29	TRUE	IRF8 cl2 24h C1	2.62507	-1.39236	10.1574	28.2094	0.0818067	28.1516	28.2673	18.052	0.092309	18.1173	17.9868			0.130545	0.115692			0.000591337	TRUE	FALSE	3	gray50	IRF8 cl2 24h C1	0.000875626
IRF8 cl2 24h C10_Plate3	IRF8 24h C10	C10	24h	IRF8	2	HT29	TRUE	IRF8 cl2 24h C10	3.3597	-1.74833	9.80142	28.051	0.0741865	27.9986	28.1035	18.2496	0.0486746	18.284	18.2152			0.0688362	0.104916			0.000756823	TRUE	FALSE	3	gray50	IRF8 cl2 24h C10	0.00112067
IRF8 cl2 2h C1_Plate3	IRF8 2h C1	C1	2h	IRF8	2	HT29	TRUE	IRF8 cl2 2h C1	0.155157	2.6882	14.238	32.0599	0.443586	31.7462	32.3735	17.8219	0.170188	17.7016	17.9423			0.240683	0.627325			3.49514e-05	TRUE	FALSE	3	gray50	IRF8 cl2 2h C1	5.17545e-05
IRF8 cl2 2h C10_Plate3	IRF8 2h C10	C10	2h	IRF8	2	HT29	TRUE	IRF8 cl2 2h C10	0.149278	2.74393	14.2937	31.8104	0.189066	31.6767	31.9441	17.5167	0.199688	17.3755	17.6579			0.282402	0.26738			3.3627e-05	TRUE	FALSE	3	gray50	IRF8 cl2 2h C10	4.97935e-05
IRF8 cl2 4h C1_Plate3	IRF8 4h C1	C1	4h	IRF8	2	HT29	TRUE	IRF8 cl2 4h C1	0.103037	3.27876	14.8285	32.4765	0.57925	32.0669	32.8861	17.648	0.209189	17.7959	17.5			0.295837	0.819183			2.32108e-05	TRUE	FALSE	3	gray50	IRF8 cl2 4h C1	3.43695e-05
IRF8 cl2 4h C10_Plate3	IRF8 4h C10	C10	4h	IRF8	2	HT29	TRUE	IRF8 cl2 4h C10	0.107851	3.21289	14.7626	32.1379	0.230686	31.9748	32.301	17.3753	0.0482497	17.4094	17.3411			0.0682354	0.326239			2.42951e-05	TRUE	FALSE	3	gray50	IRF8 cl2 4h C10	3.59751e-05
IRF8 cl2 8h C1_Plate3	IRF8 8h C1	C1	8h	IRF8	2	HT29	TRUE	IRF8 cl2 8h C1	0.351187	1.50969	13.0594	30.5761	0.301712	30.3628	30.7895	17.5167	0.164915	17.4001	17.6333			0.233225	0.426685			7.91101e-05	TRUE	FALSE	3	gray50	IRF8 cl2 8h C1	0.000117143
IRF8 cl2 8h C10_Plate3	IRF8 8h C10	C10	8h	IRF8	2	HT29	TRUE	IRF8 cl2 8h C10	0.534544	0.903619	12.4534	30.0486	0.120362	30.1337	29.9635	17.5952	0.0550836	17.5563	17.6342			0.0778999	0.170218			0.000120414	TRUE	FALSE	3	gray50	IRF8 cl2 8h C10	0.000178304
IRF8 cl2 NT_Plate3	IRF8 NT	0	NT	IRF8	2	HT29	TRUE	IRF8 cl2 NT	0.120669	3.05087	14.6006	32.5479	0.00353629	32.5454	32.5504	17.9473	0.0295513	17.9682	17.9264			0.0417919	0.00500107			2.71826e-05	TRUE	FALSE	3	gray50	IRF8 cl2 NT	4.02507e-05
IRF8 cl3 24h C1_Plate5	IRF8 24h C1	C1	24h	IRF8	3	HT29	TRUE	IRF8 cl3 24h C1	2.41776	-1.27367	11.0919	30.3413	0.144237	30.4433	30.2393	19.2494	0.0322083	19.2722	19.2266			0.0455494	0.203981			0.000462611	TRUE	FALSE	5	purple	IRF8 cl3 24h C1	0.000458148
IRF8 cl3 24h C10_Plate5	IRF8 24h C10	C10	24h	IRF8	3	HT29	TRUE	IRF8 cl3 24h C10	3.14629	-1.65365	10.7119	29.5715	0.0154844	29.5605	29.5824	18.8596		18.8596					0.0218983			0.000602007	TRUE	FALSE	5	purple	IRF8 cl3 24h C10	0.000596199
IRF8 cl3 2h C1_Plate5	IRF8 2h C1	C1	2h	IRF8	3	HT29	TRUE	IRF8 cl3 2h C1	0.136112	2.87714	15.2427	33.8552	0.804745	33.2862	34.4242	18.6125	0.238141	18.4441	18.7809			0.336782	1.13808			2.60434e-05	TRUE	FALSE	5	purple	IRF8 cl3 2h C1	2.57921e-05
IRF8 cl3 2h C10_Plate5	IRF8 2h C10	C10	2h	IRF8	3	HT29	TRUE	IRF8 cl3 2h C10	0.127604	2.97025	15.3358	33.7782	0.378464	33.5106	34.0459	18.4424	6.33889e-05	18.4425	18.4424			8.96454e-05	0.535229			2.44156e-05	TRUE	FALSE	5	purple	IRF8 cl3 2h C10	2.418e-05
IRF8 cl3 4h C1_Plate5	IRF8 4h C1	C1	4h	IRF8	3	HT29	TRUE	IRF8 cl3 4h C1	0.151616	2.72151	15.0871	33.5205	0.0713084	33.4701	33.5709	18.4334	0.23416	18.2679	18.599			0.331152	0.100845			2.901e-05	TRUE	FALSE	5	purple	IRF8 cl3 4h C1	2.87301e-05
IRF8 cl3 4h C10_Plate5	IRF8 4h C10	C10	4h	IRF8	3	HT29	TRUE	IRF8 cl3 4h C10	0.132419	2.91682	15.2824	33.8682	0.0392418	33.896	33.8405	18.5859	0.0617421	18.5422	18.6295			0.0873165	0.0554962			2.53369e-05	TRUE	FALSE	5	purple	IRF8 cl3 4h C10	2.50924e-05
IRF8 cl3 8h C1_Plate5	IRF8 8h C1	C1	8h	IRF8	3	HT29	TRUE	IRF8 cl3 8h C1	0.356979	1.48609	13.8517	31.8936	0.392071	32.1708	31.6163	18.0419		18.0419					0.554472			6.83038e-05	TRUE	FALSE	5	purple	IRF8 cl3 8h C1	6.76447e-05
IRF8 cl3 8h C10_Plate5	IRF8 8h C10	C10	8h	IRF8	3	HT29	TRUE	IRF8 cl3 8h C10	0.259581	1.94574	14.3113	32.7711	0.146938	32.875	32.6672	18.4598	0.103209	18.3868	18.5328			0.14596	0.207802			4.96678e-05	TRUE	FALSE	5	purple	IRF8 cl3 8h C10	4.91886e-05
IRF8 cl3 NT_Plate5	IRF8 NT	0	NT	IRF8	3	HT29	TRUE	IRF8 cl3 NT	0.0580145	4.10744	16.473	35.3469	0.0339899	35.3228	35.3709	18.8739		18.8739					0.048069			1.11004e-05	TRUE	FALSE	5	purple	IRF8 cl3 NT	1.09933e-05

### Sheet: Raw IFNB1 IL10RB
Sample	Condition	Group1	Group2	Group3	Rep	Cell	Good	Sample.Name	RQ	Delta.Delta.Ct	Delta.Ct.Mean	Ct.Mean	Ct.SD	CT_rep1	CT_rep2	Ct.Mean_ACTB	Ct.SD_ACTB	CT_rep1_ACTB	CT_rep2_ACTB	InfoQuant_rep1_ACTB	InfoQuant_rep2_ACTB	Diff_CTrep_ACTB	Diff_CTrep	InfoQuant_rep1	InfoQuant_rep2	Normalized.Quantity	Keep	Group3_keep	PlateNumber	PlateColor	Sample_o	Normalized.Quantity.O
Vide cl1 24h C1_Plate1	Vide 24h C1	C1	24h	Vide	1	HT29	TRUE	Vide cl1 24h C1	2.47174	-1.30553	8.59511	27.6171	0.142513	27.7178	27.5163	19.0219	0.0586253	19.0634	18.9805			0.0829086	0.201544			0.0032038	TRUE	TRUE	1	dodgerblue	Vide cl1 24h C1	0.00258592
Vide cl1 24h C1_Plate2	Vide 24h C1	C1	24h	Vide	1	HT29	TRUE	Vide cl1 24h C1	2.9657	-1.56837	8.91123	27.936	0.114301	28.0168	27.8552	19.0247	0.0642682	19.0702	18.9793			0.090889	0.161646			0.00300211	TRUE	TRUE	2	darkred	Vide cl1 24h C1	0.00207707
Vide cl1 24h C10_Plate1	Vide 24h C10	C10	24h	Vide	1	HT29	TRUE	Vide cl1 24h C10	2.72102	-1.44415	8.45649	27.7907	0.0371014	27.7644	27.8169	19.3342	0.274864	19.1398	19.5285			0.388716	0.0524693			0.00352691	TRUE	TRUE	1	dodgerblue	Vide cl1 24h C10	0.00284672
Vide cl1 24h C10_Plate2	Vide 24h C10	C10	24h	Vide	1	HT29	TRUE	Vide cl1 24h C10	3.63884	-1.86348	8.61613	27.9753	0.143854	28.077	27.8735	19.3591	0.185062	19.2283	19.49			0.261717	0.20344			0.00368352	TRUE	TRUE	2	darkred	Vide cl1 24h C10	0.00254852
Vide cl1 2h C1_Plate1	Vide 2h C1	C1	2h	Vide	1	HT29	TRUE	Vide cl1 2h C1	1.09604	-0.132301	9.76833	27.8963	0.0430033	27.8659	27.9267	18.128	0.00834305	18.1221	18.1339			0.0117989	0.0608158			0.00142066	TRUE	TRUE	1	dodgerblue	Vide cl1 2h C1	0.00114667
Vide cl1 2h C1_Plate2	Vide 2h C1	C1	2h	Vide	1	HT29	TRUE	Vide cl1 2h C1	1.27415	-0.349537	10.1301	28.2403	0.446963	28.5564	27.9243	18.1103	0.372744	18.3738	17.8467			0.52714	0.632101			0.0012898	TRUE	TRUE	2	darkred	Vide cl1 2h C1	0.000892372
Vide cl1 2h C10_Plate1	Vide 2h C10	C10	2h	Vide	1	HT29	TRUE	Vide cl1 2h C10	1.17889	-0.237425	9.66321	27.8362	0.0436385	27.8054	27.8671	18.173	0.13031	18.2652	18.0809			0.184286	0.0617142			0.00152804	TRUE	TRUE	1	dodgerblue	Vide cl1 2h C10	0.00123334
Vide cl1 2h C10_Plate2	Vide 2h C10	C10	2h	Vide	1	HT29	TRUE	Vide cl1 2h C10	1.59119	-0.670102	9.8095	28.1485	0.233015	28.3132	27.9837	18.339	0.0850773	18.3991	18.2788			0.120317	0.329533			0.00161072	TRUE	TRUE	2	darkred	Vide cl1 2h C10	0.00111441
Vide cl1 4h C1_Plate1	Vide 4h C1	C1	4h	Vide	1	HT29	TRUE	Vide cl1 4h C1	0.934147	0.098279	9.99891	28.4883	0.0625068	28.5325	28.4441	18.4894	0.248166	18.3139	18.6648			0.35096	0.088398			0.00121081	TRUE	TRUE	1	dodgerblue	Vide cl1 4h C1	0.000977299
Vide cl1 4h C1_Plate2	Vide 4h C1	C1	4h	Vide	1	HT29	TRUE	Vide cl1 4h C1	1.41526	-0.501071	9.97853	28.5005	0.319247	28.7262	28.2747	18.5219	0.164582	18.4055	18.6383			0.232754	0.451483			0.00143264	TRUE	TRUE	2	darkred	Vide cl1 4h C1	0.000991202
Vide cl1 4h C10_Plate1	Vide 4h C10	C10	4h	Vide	1	HT29	TRUE	Vide cl1 4h C10	1.18116	-0.240199	9.66043	28.0601	0.132705	28.1539	27.9662	18.3996	0.498688	18.047	18.7523			0.705252	0.187674			0.00153098	TRUE	TRUE	1	dodgerblue	Vide cl1 4h C10	0.00123572
Vide cl1 4h C10_Plate2	Vide 4h C10	C10	4h	Vide	1	HT29	TRUE	Vide cl1 4h C10	1.38246	-0.46724	10.0124	28.3501	0.221025	28.5064	28.1938	18.3377	0.221717	18.4945	18.181			0.313555	0.312576			0.00139944	TRUE	TRUE	2	darkred	Vide cl1 4h C10	0.000968229
Vide cl1 8h C1_Plate1	Vide 8h C1	C1	8h	Vide	1	HT29	TRUE	Vide cl1 8h C1	0.792234	0.336002	10.2366	28.2925	0.137795	28.39	28.1951	18.0559	0.0961407	17.9879	18.1239			0.135963	0.194872			0.00102687	TRUE	TRUE	1	dodgerblue	Vide cl1 8h C1	0.00082883
Vide cl1 8h C1_Plate2	Vide 8h C1	C1	8h	Vide	1	HT29	TRUE	Vide cl1 8h C1	1	0	10.4796	28.6322	0.275727	28.8271	28.4372	18.1526	0.0863828	18.0915	18.2137			0.122164	0.389936			0.00101228	TRUE	TRUE	2	darkred	Vide cl1 8h C1	0.000700365
Vide cl1 8h C10_Plate1	Vide 8h C10	C10	8h	Vide	1	HT29	TRUE	Vide cl1 8h C10	0.775929	0.366004	10.2666	28.178	0.087652	28.24	28.1161	17.9114	0.145972	17.8082	18.0146			0.206436	0.123959			0.00100574	TRUE	TRUE	1	dodgerblue	Vide cl1 8h C10	0.000811772
Vide cl1 8h C10_Plate2	Vide 8h C10	C10	8h	Vide	1	HT29	TRUE	Vide cl1 8h C10	0.915638	0.127151	10.6068	28.5255	0.215866	28.6782	28.3729	17.9188	0.103247	17.9918	17.8458			0.146013	0.305281			0.000926881	TRUE	TRUE	2	darkred	Vide cl1 8h C10	0.000641281
Vide cl1 NT_Plate1	Vide NT	0	NT	Vide	1	HT29	TRUE	Vide cl1 NT	1.20034	-0.263437	9.6372	27.9977	0.135121	28.0933	27.9022	18.3605	0.174941	18.2368	18.4842			0.247404	0.19109			0.00155584	TRUE	TRUE	1	dodgerblue	Vide cl1 NT	0.00125578
Vide cl1 NT_Plate2	Vide NT	0	NT	Vide	1	HT29	TRUE	Vide cl1 NT	1.67011	-0.739944	9.73966	28.4246	0.372476	28.688	28.1613	18.685	0.402792	18.9698	18.4002			0.569633	0.52676			0.00169062	TRUE	TRUE	2	darkred	Vide cl1 NT	0.00116969
Vide cl2 24h C1_Plate3	Vide 24h C1	C1	24h	Vide	2	HT29	TRUE	Vide cl2 24h C1	3.88435	-1.95767	8.1683	27.3567	0.175064	27.4805	27.2329	19.1884	0.133513	19.2828	19.094			0.188816	0.247578			0.00319171	TRUE	TRUE	3	gray50	Vide cl2 24h C1	0.00347613
Vide cl2 24h C1_Plate4	Vide 24h C1	C1	24h	Vide	2	HT29	TRUE	Vide cl2 24h C1	3.31526	-1.72912	8.2222	27.2795	0.0297712	27.3006	27.2585	19.0573	0.0210842	19.0424	19.0722			0.0298176	0.0421028			0.00286925	TRUE	TRUE	4	orange	Vide cl2 24h C1	0.00334866
Vide cl2 24h C10_Plate3	Vide 24h C10	C10	24h	Vide	2	HT29	TRUE	Vide cl2 24h C10	3.3282	-1.73474	8.39123	27.8974	0.167581	27.7789	28.0159	19.5061		19.5061					0.236996			0.00273473	TRUE	TRUE	3	gray50	Vide cl2 24h C10	0.00297843
Vide cl2 24h C10_Plate4	Vide 24h C10	C10	24h	Vide	2	HT29	TRUE	Vide cl2 24h C10	3.56214	-1.83274	8.11858	27.501	0.157987	27.6127	27.3893	19.3825		19.3825					0.223427			0.00308292	TRUE	TRUE	4	orange	Vide cl2 24h C10	0.00359803
Vide cl2 2h C1_Plate3	Vide 2h C1	C1	2h	Vide	2	HT29	TRUE	Vide cl2 2h C1	1.90128	-0.926973	9.199	27.3581		27.3581		18.1591	0.0698572	18.2085	18.1097			0.098793				0.00156225	TRUE	TRUE	3	gray50	Vide cl2 2h C1	0.00170147
Vide cl2 2h C1_Plate4	Vide 2h C1	C1	2h	Vide	2	HT29	TRUE	Vide cl2 2h C1	2.03115	-1.0223	8.92903	26.9162	0.239634	26.7467	27.0856	17.9871	0.124894	18.0755	17.8988			0.176626	0.338894			0.00175789	TRUE	TRUE	4	orange	Vide cl2 2h C1	0.00205161
Vide cl2 2h C10_Plate3	Vide 2h C10	C10	2h	Vide	2	HT29	TRUE	Vide cl2 2h C10	2.06944	-1.04924	9.07673	27.3071	0.099356	27.2368	27.3773	18.2303	0.0859553	18.2911	18.1695			0.121559	0.140511			0.00170043	TRUE	TRUE	3	gray50	Vide cl2 2h C10	0.00185196
Vide cl2 2h C10_Plate4	Vide 2h C10	C10	2h	Vide	2	HT29	TRUE	Vide cl2 2h C10	1.96401	-0.973801	8.97752	27.081	0.0217896	27.0964	27.0656	18.1034	0.21614	18.2563	17.9506			0.305668	0.0308151			0.00169978	TRUE	TRUE	4	orange	Vide cl2 2h C10	0.00198379
Vide cl2 4h C1_Plate3	Vide 4h C1	C1	4h	Vide	2	HT29	TRUE	Vide cl2 4h C1	1.67769	-0.746473	9.3795	27.5719	0.11528	27.6534	27.4904	18.1924	0.181574	18.064	18.3208			0.256784	0.163031			0.00137853	TRUE	TRUE	3	gray50	Vide cl2 4h C1	0.00150138
Vide cl2 4h C1_Plate4	Vide 4h C1	C1	4h	Vide	2	HT29	TRUE	Vide cl2 4h C1	1.51512	-0.599436	9.35189	27.4695	0.0561962	27.5093	27.4298	18.1176	0.253444	17.9384	18.2969			0.358423	0.0794735			0.00131129	TRUE	TRUE	4	orange	Vide cl2 4h C1	0.00153039
Vide cl2 4h C10_Plate3	Vide 4h C10	C10	4h	Vide	2	HT29	TRUE	Vide cl2 4h C10	1.39494	-0.480207	9.64577	27.5597	0.0739654	27.5074	27.612	17.914	0.238771	18.0828	17.7451			0.337673	0.104603			0.0011462	TRUE	TRUE	3	gray50	Vide cl2 4h C10	0.00124835
Vide cl2 4h C10_Plate4	Vide 4h C10	C10	4h	Vide	2	HT29	TRUE	Vide cl2 4h C10	1.45337	-0.539397	9.41193	27.3781	0.0351835	27.3532	27.403	17.9662	0.0148896	17.9767	17.9557			0.0210571	0.049757			0.00125784	TRUE	TRUE	4	orange	Vide cl2 4h C10	0.00146801
Vide cl2 8h C1_Plate3	Vide 8h C1	C1	8h	Vide	2	HT29	TRUE	Vide cl2 8h C1	1	0	10.126	28.1058	0.037042	28.0796	28.132	17.9799	0.174423	18.1032	17.8565			0.246672	0.0523853			0.000821685	TRUE	TRUE	3	gray50	Vide cl2 8h C1	0.000894908
Vide cl2 8h C1_Plate4	Vide 8h C1	C1	8h	Vide	2	HT29	TRUE	Vide cl2 8h C1	1	0	9.95132	27.9601	0.0317079	27.9826	27.9377	18.0088	0.0409357	18.0378	17.9799			0.0578918	0.0448418			0.000865467	TRUE	TRUE	4	orange	Vide cl2 8h C1	0.00101007
Vide cl2 8h C10_Plate3	Vide 8h C10	C10	8h	Vide	2	HT29	TRUE	Vide cl2 8h C10	1.31988	-0.40041	9.72556	27.9804	0.0147952	27.9699	27.9909	18.2548	0.282507	18.0551	18.4546			0.399525	0.0209236			0.00108453	TRUE	TRUE	3	gray50	Vide cl2 8h C10	0.00118117
Vide cl2 8h C10_Plate4	Vide 8h C10	C10	8h	Vide	2	HT29	TRUE	Vide cl2 8h C10	1.19402	-0.255832	9.69549	27.7409	0.298915	27.9523	27.5296	18.0454	0.0542622	18.0071	18.0838			0.0767384	0.422729			0.00103339	TRUE	TRUE	4	orange	Vide cl2 8h C10	0.00120605
Vide cl2 NT_Plate3	Vide NT	0	NT	Vide	2	HT29	TRUE	Vide cl2 NT	2.72344	-1.44543	8.68054	27.0698	0.0898018	27.0063	27.1333	18.3893	0.21843	18.5438	18.2348			0.308907	0.126999			0.00223781	TRUE	TRUE	3	gray50	Vide cl2 NT	0.00243723
Vide cl2 NT_Plate4	Vide NT	0	NT	Vide	2	HT29	TRUE	Vide cl2 NT	2.16515	-1.11447	8.83685	27.0617	0.0780492	27.1169	27.0065	18.2249	0.249845	18.4016	18.0482			0.353334	0.110378			0.00187387	TRUE	TRUE	4	orange	Vide cl2 NT	0.00218697
Vide cl3 24h C1_Plate5	Vide 24h C1	C1	24h	Vide	3	HT29	TRUE	Vide cl3 24h C1	2.85746	-1.51473	7.81749	27.485	0.108411	27.4083	27.5617	19.6675	0.0175236	19.6551	19.6799			0.0247822	0.153316			0.00361921	TRUE	TRUE	5	purple	Vide cl3 24h C1	0.00443304
Vide cl3 24h C1_Plate6	Vide 24h C1	C1	24h	Vide	3	HT29	TRUE	Vide cl3 24h C1	2.03884	-1.02775	7.96057	27.5683	0.0813171	27.5108	27.6258	19.6078	0.0736565	19.5557	19.6598			0.104166	0.115			0.00349035	TRUE	TRUE	6	skyblue	Vide cl3 24h C1	0.00401449
Vide cl3 24h C10_Plate5	Vide 24h C10	C10	24h	Vide	3	HT29	TRUE	Vide cl3 24h C10	2.5352	-1.3421	7.99012	27.5337	0.00820279	27.5279	27.5395	19.5436	0.0976323	19.4746	19.6126			0.138073	0.0116005			0.00321104	TRUE	TRUE	5	purple	Vide cl3 24h C10	0.00393309
Vide cl3 24h C10_Plate6	Vide 24h C10	C10	24h	Vide	3	HT29	TRUE	Vide cl3 24h C10	2.22638	-1.1547	7.83362	27.5096	0.0970564	27.441	27.5782	19.676	0.154025	19.5671	19.7849			0.217825	0.137259			0.0038114	TRUE	TRUE	6	skyblue	Vide cl3 24h C10	0.00438376
Vide cl3 2h C1_Plate5	Vide 2h C1	C1	2h	Vide	3	HT29	TRUE	Vide cl3 2h C1	1.03096	-0.0439939	9.28823	27.6818	0.0975056	27.7508	27.6129	18.3936	0.107475	18.3176	18.4696			0.151993	0.137894			0.0013058	TRUE	TRUE	5	purple	Vide cl3 2h C1	0.00159943
Vide cl3 2h C1_Plate6	Vide 2h C1	C1	2h	Vide	3	HT29	TRUE	Vide cl3 2h C1	0.596791	0.744701	9.73302	27.8031	0.0702807	27.7534	27.8528	18.0701		18.0701					0.0993919			0.00102166	TRUE	TRUE	6	skyblue	Vide cl3 2h C1	0.00117509
Vide cl3 2h C10_Plate5	Vide 2h C10	C10	2h	Vide	3	HT29	TRUE	Vide cl3 2h C10	1.17028	-0.226852	9.10537	27.1875	0.124462	27.2755	27.0995	18.0821	0.214082	17.9307	18.2335			0.302757	0.176016			0.00148225	TRUE	TRUE	5	purple	Vide cl3 2h C10	0.00181556
Vide cl3 2h C10_Plate6	Vide 2h C10	C10	2h	Vide	3	HT29	TRUE	Vide cl3 2h C10	0.823377	0.280375	9.26869	27.1654	0.0536243	27.1275	27.2033	17.8967	0.0995326	17.8263	17.9671			0.14076	0.0758362			0.00140956	TRUE	TRUE	6	skyblue	Vide cl3 2h C10	0.00162123
Vide cl3 4h C1_Plate5	Vide 4h C1	C1	4h	Vide	3	HT29	TRUE	Vide cl3 4h C1	0.969676	0.044425	9.37665	27.9188	0.0827211	27.8603	27.9772	18.5421	0.0316135	18.5645	18.5198			0.0447083	0.116985			0.00122818	TRUE	TRUE	5	purple	Vide cl3 4h C1	0.00150435
Vide cl3 4h C1_Plate6	Vide 4h C1	C1	4h	Vide	3	HT29	TRUE	Vide cl3 4h C1	0.772896	0.371655	9.35997	27.8173	0.0642466	27.7719	27.8627	18.4573	0.197317	18.3178	18.5968			0.279049	0.0908585			0.00132314	TRUE	TRUE	6	skyblue	Vide cl3 4h C1	0.00152184
Vide cl3 4h C10_Plate5	Vide 4h C10	C10	4h	Vide	3	HT29	TRUE	Vide cl3 4h C10	1.06989	-0.097456	9.23477	27.5765	0.13082	27.669	27.4839	18.3417	0.0658165	18.2951	18.3882			0.0930786	0.185007			0.0013551	TRUE	TRUE	5	purple	Vide cl3 4h C10	0.00165981
Vide cl3 4h C10_Plate6	Vide 4h C10	C10	4h	Vide	3	HT29	TRUE	Vide cl3 4h C10	0.747969	0.41895	9.40727	27.6223	0.119936	27.5375	27.7072	18.2151	0.0883101	18.1526	18.2775			0.124889	0.169615			0.00128047	TRUE	TRUE	6	skyblue	Vide cl3 4h C10	0.00147276
Vide cl3 8h C1_Plate5	Vide 8h C1	C1	8h	Vide	3	HT29	TRUE	Vide cl3 8h C1	1	0	9.33222	28.0144	0.0209628	27.9995	28.0292	18.6821	0.0640632	18.7274	18.6368			0.0905991	0.0296459			0.00126658	TRUE	TRUE	5	purple	Vide cl3 8h C1	0.00155139
Vide cl3 8h C1_Plate6	Vide 8h C1	C1	8h	Vide	3	HT29	TRUE	Vide cl3 8h C1	0.708535	0.497088	9.4854	28.1769	0.0299533	28.1981	28.1558	18.6915	0.0148384	18.702	18.681			0.0209846	0.0423603			0.00121296	TRUE	TRUE	6	skyblue	Vide cl3 8h C1	0.00139511
Vide cl3 8h C10_Plate5	Vide 8h C10	C10	8h	Vide	3	HT29	TRUE	Vide cl3 8h C10	0.797321	0.326767	9.65899	27.9838	0.0776068	28.0387	27.929	18.3248	0.106168	18.2498	18.3999			0.150145	0.109753			0.00100987	TRUE	TRUE	5	purple	Vide cl3 8h C10	0.00123696
Vide cl3 8h C10_Plate6	Vide 8h C10	C10	8h	Vide	3	HT29	TRUE	Vide cl3 8h C10	0.633216	0.659229	9.64754	28.0876	0.0522257	28.0507	28.1245	18.4401	0.0648036	18.3942	18.4859			0.0916462	0.0738583			0.00108402	TRUE	TRUE	6	skyblue	Vide cl3 8h C10	0.00124681
Vide cl3 NT_Plate5	Vide NT	0	NT	Vide	3	HT29	TRUE	Vide cl3 NT	1.20467	-0.268642	9.06358	27.5682	0.114569	27.6492	27.4872	18.5046	0.0722862	18.5557	18.4535			0.102228	0.162025			0.00152582	TRUE	TRUE	5	purple	Vide cl3 NT	0.00186892
Vide cl3 NT_Plate6	Vide NT	0	NT	Vide	3	HT29	TRUE	Vide cl3 NT	1	0	8.98832	27.489	0.00386672	27.4917	27.4862	18.5006	0.00587628	18.4965	18.5048			0.00831032	0.00546837			0.00171193	TRUE	TRUE	6	skyblue	Vide cl3 NT	0.00196901
IRF6 cl1 24h C1_Plate2	IRF6 24h C1	C1	24h	IRF6	1	HT29	TRUE	IRF6 cl1 24h C1	3.54394	-1.82535	8.65425	27.5036	0.175307	27.3796	27.6275	18.8493	0.122438	18.9359	18.7627			0.173153	0.247921			0.00358745	TRUE	FALSE	2	darkred	IRF6 cl1 24h C1	0.00248205
IRF6 cl1 24h C10_Plate2	IRF6 24h C10	C10	24h	IRF6	1	HT29	TRUE	IRF6 cl1 24h C10	3.66186	-1.87257	8.60703	27.5407	0.0256711	27.5588	27.5225	18.9336	0.0355638	18.9588	18.9085			0.0502949	0.0363045			0.00370682	TRUE	FALSE	2	darkred	IRF6 cl1 24h C10	0.00256464
IRF6 cl1 2h C1_Plate2	IRF6 2h C1	C1	2h	IRF6	1	HT29	TRUE	IRF6 cl1 2h C1	1.4418	-0.527867	9.95174	28.215	0.0979479	28.2842	28.1457	18.2632	0.0186296	18.2764	18.2501			0.0263462	0.138519			0.0014595	TRUE	FALSE	2	darkred	IRF6 cl1 2h C1	0.00100978
IRF6 cl1 2h C10_Plate2	IRF6 2h C10	C10	2h	IRF6	1	HT29	TRUE	IRF6 cl1 2h C10	1.75337	-0.810128	9.66948	27.816	0.0755919	27.8694	27.7625	18.1465	0.0165769	18.1348	18.1582			0.0234432	0.106903			0.0017749	TRUE	FALSE	2	darkred	IRF6 cl1 2h C10	0.001228
IRF6 cl1 4h C1_Plate2	IRF6 4h C1	C1	4h	IRF6	1	HT29	TRUE	IRF6 cl1 4h C1	1.25782	-0.330921	10.1487	28.1432	0.0112751	28.1352	28.1511	17.9945	0.0916495	17.9297	18.0593			0.129612	0.0159454			0.00127326	TRUE	FALSE	2	darkred	IRF6 cl1 4h C1	0.000880931
IRF6 cl1 4h C10_Plate2	IRF6 4h C10	C10	4h	IRF6	1	HT29	TRUE	IRF6 cl1 4h C10	1.86856	-0.90193	9.57767	28.0268	0.0722741	27.9757	28.0779	18.4491	0.0525912	18.4119	18.4863			0.0743752	0.102211			0.00189151	TRUE	FALSE	2	darkred	IRF6 cl1 4h C10	0.00130868
IRF6 cl1 8h C1_Plate2	IRF6 8h C1	C1	8h	IRF6	1	HT29	TRUE	IRF6 cl1 8h C1	1.00006	-8.01086e-05	10.4795	28.7453	0.0545711	28.7839	28.7068	18.2658	0.16466	18.1494	18.3822			0.232864	0.0771751			0.00101234	TRUE	FALSE	2	darkred	IRF6 cl1 8h C1	0.000700404
IRF6 cl1 8h C10_Plate2	IRF6 8h C10	C10	8h	IRF6	1	HT29	TRUE	IRF6 cl1 8h C10	1.60533	-0.68287	9.79673	28.3335	0.025516	28.3515	28.3154	18.5367	0.460476	18.2111	18.8623			0.651211	0.0360851			0.00162504	TRUE	FALSE	2	darkred	IRF6 cl1 8h C10	0.00112432
IRF6 cl1 NT_Plate2	IRF6 NT	0	NT	IRF6	1	HT29	TRUE	IRF6 cl1 NT	2.1271	-1.08889	9.39072	28.3884	0.15429	28.4975	28.2793	18.9977	0.0393443	18.9699	19.0255			0.0556412	0.218199			0.00215321	TRUE	FALSE	2	darkred	IRF6 cl1 NT	0.00148974
IRF6 cl2 24h C1_Plate4	IRF6 24h C1	C1	24h	IRF6	2	HT29	TRUE	IRF6 cl2 24h C1	2.16218	-1.11248	8.83884	27.8819	0.138519	27.9799	27.784	19.0431	0.202769	18.8997	19.1865			0.286758	0.195896			0.00187129	TRUE	FALSE	4	orange	IRF6 cl2 24h C1	0.00218396
IRF6 cl2 24h C10_Plate4	IRF6 24h C10	C10	24h	IRF6	2	HT29	TRUE	IRF6 cl2 24h C10	2.21605	-1.14799	8.80333	27.8021	0.0574762	27.7615	27.8427	18.9988	0.0897667	18.9353	19.0622			0.126949	0.0812836			0.00191792	TRUE	FALSE	4	orange	IRF6 cl2 24h C10	0.00223838
IRF6 cl2 2h C1_Plate4	IRF6 2h C1	C1	2h	IRF6	2	HT29	TRUE	IRF6 cl2 2h C1	1.5609	-0.642383	9.30894	27.6201	0.140601	27.7195	27.5207	18.3111	0.091957	18.2461	18.3762			0.130047	0.198839			0.00135091	TRUE	FALSE	4	orange	IRF6 cl2 2h C1	0.00157663
IRF6 cl2 2h C10_Plate4	IRF6 2h C10	C10	2h	IRF6	2	HT29	TRUE	IRF6 cl2 2h C10	1.2171	-0.283453	9.66787	27.6762	0.118513	27.5924	27.76	18.0083		18.0083					0.167603			0.00105336	TRUE	FALSE	4	orange	IRF6 cl2 2h C10	0.00122937
IRF6 cl2 4h C1_Plate4	IRF6 4h C1	C1	4h	IRF6	2	HT29	TRUE	IRF6 cl2 4h C1	0.724692	0.464561	10.4159	28.5012	0.0365605	28.527	28.4753	18.0853	0.136997	17.9884	18.1821			0.193743	0.0517044			0.000627197	TRUE	FALSE	4	orange	IRF6 cl2 4h C1	0.000731993
IRF6 cl2 4h C10_Plate4	IRF6 4h C10	C10	4h	IRF6	2	HT29	TRUE	IRF6 cl2 4h C10	0.853769	0.228083	10.1794	28.2036	0.115285	28.1221	28.2851	18.0242	0.191287	17.8889	18.1594			0.270521	0.163038			0.000738909	TRUE	FALSE	4	orange	IRF6 cl2 4h C10	0.00086237
IRF6 cl2 8h C1_Plate4	IRF6 8h C1	C1	8h	IRF6	2	HT29	TRUE	IRF6 cl2 8h C1	0.629013	0.668839	10.6202	28.5587	0.21078	28.7078	28.4097	17.9386	0.138549	17.8406	18.0365			0.195938	0.298088			0.00054439	TRUE	FALSE	4	orange	IRF6 cl2 8h C1	0.00063535
IRF6 cl2 8h C10_Plate4	IRF6 8h C10	C10	8h	IRF6	2	HT29	TRUE	IRF6 cl2 8h C10	0.669927	0.577925	10.5292	28.8402	0.0202844	28.8545	28.8258	18.3109	0.156573	18.4216	18.2002			0.221428	0.0286865			0.0005798	TRUE	FALSE	4	orange	IRF6 cl2 8h C10	0.000676676
IRF6 cl2 NT_Plate4	IRF6 NT	0	NT	IRF6	2	HT29	TRUE	IRF6 cl2 NT	1.81918	-0.863288	9.08803	27.7822	0.184196	27.9124	27.652	18.6942	0.0112562	18.6862	18.7021			0.0159187	0.260492			0.00157444	TRUE	FALSE	4	orange	IRF6 cl2 NT	0.00183751
IRF6 cl3 24h C1_Plate6	IRF6 24h C1	C1	24h	IRF6	3	HT29	TRUE	IRF6 cl3 24h C1	1.32506	-0.406055	8.58226	27.6602	0.0411205	27.6893	27.6311	19.0779	0.0284724	19.0981	19.0578			0.040266	0.0581532			0.00226841	TRUE	FALSE	6	skyblue	IRF6 cl3 24h C1	0.00260905
IRF6 cl3 24h C10_Plate6	IRF6 24h C10	C10	24h	IRF6	3	HT29	TRUE	IRF6 cl3 24h C10	1.5141	-0.598465	8.38985	27.8956	0.0977807	27.8264	27.9647	19.5057		19.5057					0.138283			0.00259204	TRUE	FALSE	6	skyblue	IRF6 cl3 24h C10	0.00298128
IRF6 cl3 2h C1_Plate6	IRF6 2h C1	C1	2h	IRF6	3	HT29	TRUE	IRF6 cl3 2h C1	0.858606	0.219932	9.20825	28.0955	0.119166	28.1798	28.0113	18.8873	0.195101	19.0252	18.7493			0.275915	0.168526			0.00146987	TRUE	FALSE	6	skyblue	IRF6 cl3 2h C1	0.0016906
IRF6 cl3 2h C10_Plate6	IRF6 2h C10	C10	2h	IRF6	3	HT29	TRUE	IRF6 cl3 2h C10	1.10594	-0.14527	8.84305	27.5628	0.262072	27.7481	27.3775	18.7198	0.0835276	18.6607	18.7788			0.118126	0.370626			0.00189329	TRUE	FALSE	6	skyblue	IRF6 cl3 2h C10	0.0021776
IRF6 cl3 4h C1_Plate6	IRF6 4h C1	C1	4h	IRF6	3	HT29	TRUE	IRF6 cl3 4h C1	0.760014	0.395903	9.38422	27.897	0.243017	28.0688	27.7251	18.5128	0.15994	18.3997	18.6259			0.226189	0.343678			0.00130109	TRUE	FALSE	6	skyblue	IRF6 cl3 4h C1	0.00149647
IRF6 cl3 4h C10_Plate6	IRF6 4h C10	C10	4h	IRF6	3	HT29	TRUE	IRF6 cl3 4h C10	0.670759	0.576133	9.56445	27.8271	0.0598323	27.8694	27.7848	18.2626	0.120584	18.3479	18.1774			0.170532	0.0846157			0.00114829	TRUE	FALSE	6	skyblue	IRF6 cl3 4h C10	0.00132073
IRF6 cl3 8h C1_Plate6	IRF6 8h C1	C1	8h	IRF6	3	HT29	TRUE	IRF6 cl3 8h C1	0.54436	0.877368	9.86568	28.3405	0.11014	28.4184	28.2626	18.4748	0.0416411	18.5042	18.4454			0.0588894	0.155762			0.000931905	TRUE	FALSE	6	skyblue	IRF6 cl3 8h C1	0.00107185
IRF6 cl3 8h C10_Plate6	IRF6 8h C10	C10	8h	IRF6	3	HT29	TRUE	IRF6 cl3 8h C10	0.516425	0.95337	9.94169	28.6349	0.127719	28.7252	28.5446	18.6932	0.00918599	18.6997	18.6867			0.012991	0.180622			0.000884083	TRUE	FALSE	6	skyblue	IRF6 cl3 8h C10	0.00101684
IRF6 cl3 NT_Plate6	IRF6 NT	0	NT	IRF6	3	HT29	TRUE	IRF6 cl3 NT	0.98516	0.0215702	9.00989	27.809	0.25606	27.9901	27.628	18.7992	0.354615	19.0499	18.5484			0.501501	0.362123			0.00168652	TRUE	FALSE	6	skyblue	IRF6 cl3 NT	0.00193979
IRF8 cl1 24h C1_Plate1	IRF8 24h C1	C1	24h	IRF8	1	HT29	TRUE	IRF8 cl1 24h C1	2.84171	-1.50676	8.39387	27.6679	0.111582	27.589	27.7468	19.274	0.0150758	19.2846	19.2633			0.0213203	0.157801			0.00368334	TRUE	FALSE	1	dodgerblue	IRF8 cl1 24h C1	0.00297298
IRF8 cl1 24h C10_Plate1	IRF8 24h C10	C10	24h	IRF8	1	HT29	TRUE	IRF8 cl1 24h C10	3.06261	-1.61476	8.28587	27.5541	0.160727	27.4405	27.6678	19.2682	0.117335	19.1853	19.3512			0.165937	0.227303			0.00396966	TRUE	FALSE	1	dodgerblue	IRF8 cl1 24h C10	0.00320408
IRF8 cl1 2h C1_Plate1	IRF8 2h C1	C1	2h	IRF8	1	HT29	TRUE	IRF8 cl1 2h C1	1.26142	-0.335052	9.56558	27.7108	0.0116568	27.7026	27.719	18.1452	0.045849	18.1128	18.1776			0.0648403	0.0164852			0.00163502	TRUE	FALSE	1	dodgerblue	IRF8 cl1 2h C1	0.00131969
IRF8 cl1 2h C10_Plate1	IRF8 2h C10	C10	2h	IRF8	1	HT29	TRUE	IRF8 cl1 2h C10	1.42014	-0.506028	9.39461	27.572	0.113218	27.492	27.6521	18.1774	0.143129	18.0762	18.2786			0.202415	0.160114			0.00184074	TRUE	FALSE	1	dodgerblue	IRF8 cl1 2h C10	0.00148574
IRF8 cl1 4h C1_Plate1	IRF8 4h C1	C1	4h	IRF8	1	HT29	TRUE	IRF8 cl1 4h C1	1.07264	-0.101171	9.79946	28.2015	0.0251721	28.2193	28.1837	18.4021	0.0914782	18.4667	18.3374			0.12937	0.0355988			0.00139033	TRUE	FALSE	1	dodgerblue	IRF8 cl1 4h C1	0.00112219
IRF8 cl1 4h C10_Plate1	IRF8 4h C10	C10	4h	IRF8	1	HT29	TRUE	IRF8 cl1 4h C10	1.61539	-0.691887	9.20875	27.781	0.0544955	27.7425	27.8196	18.5723	0.277839	18.3758	18.7688			0.392923	0.0770683			0.00209383	TRUE	FALSE	1	dodgerblue	IRF8 cl1 4h C10	0.00169002
IRF8 cl1 8h C1_Plate1	IRF8 8h C1	C1	8h	IRF8	1	HT29	TRUE	IRF8 cl1 8h C1	1	0	9.90063	28.2366	0.171049	28.1157	28.3576	18.336	0.205064	18.191	18.481			0.290005	0.241899			0.00129617	TRUE	FALSE	1	dodgerblue	IRF8 cl1 8h C1	0.00104619
IRF8 cl1 8h C10_Plate1	IRF8 8h C10	C10	8h	IRF8	1	HT29	TRUE	IRF8 cl1 8h C10	1.45301	-0.539042	9.36159	28.287	0.0280651	28.2671	28.3068	18.9254	0.502121	18.5703	19.2804			0.710106	0.03969			0.00188335	TRUE	FALSE	1	dodgerblue	IRF8 cl1 8h C10	0.00152013
IRF8 cl1 NT_Plate1	IRF8 NT	0	NT	IRF8	1	HT29	TRUE	IRF8 cl1 NT	1.45583	-0.541842	9.35879	27.6977	0.113299	27.7779	27.6176	18.3389	0.016295	18.3274	18.3505			0.0230446	0.160229			0.00188701	TRUE	FALSE	1	dodgerblue	IRF8 cl1 NT	0.00152308
IRF8 cl2 24h C1_Plate3	IRF8 24h C1	C1	24h	IRF8	2	HT29	TRUE	IRF8 cl2 24h C1	3.77174	-1.91523	8.21074	27.5884	0.160936	27.7022	27.4746	19.3776	0.283112	19.1774	19.5778			0.400381	0.227598			0.00309918	TRUE	FALSE	3	gray50	IRF8 cl2 24h C1	0.00337536
IRF8 cl2 24h C10_Plate3	IRF8 24h C10	C10	24h	IRF8	2	HT29	TRUE	IRF8 cl2 24h C10	3.93919	-1.9779	8.14807	27.6217	0.205883	27.7673	27.4761	19.4736	0.236802	19.3062	19.6411			0.334888	0.291162			0.00323677	TRUE	FALSE	3	gray50	IRF8 cl2 24h C10	0.00352521
IRF8 cl2 2h C1_Plate3	IRF8 2h C1	C1	2h	IRF8	2	HT29	TRUE	IRF8 cl2 2h C1	1.7566	-0.812782	9.31319	28.0664	0.128306	28.1571	27.9757	18.7532	0.110028	18.831	18.6754			0.155603	0.181452			0.00144337	TRUE	FALSE	3	gray50	IRF8 cl2 2h C1	0.00157199
IRF8 cl2 2h C10_Plate3	IRF8 2h C10	C10	2h	IRF8	2	HT29	TRUE	IRF8 cl2 2h C10	1.61905	-0.695148	9.43082	27.947	0.173913	28.07	27.824	18.5162	0.291722	18.3099	18.7225			0.412558	0.245951			0.00133035	TRUE	FALSE	3	gray50	IRF8 cl2 2h C10	0.0014489
IRF8 cl2 4h C1_Plate3	IRF8 4h C1	C1	4h	IRF8	2	HT29	TRUE	IRF8 cl2 4h C1	2.06653	-1.04721	9.07876	27.7043	0.360476	27.4494	27.9592	18.6255	0.156193	18.5151	18.736			0.22089	0.50979			0.00169804	TRUE	FALSE	3	gray50	IRF8 cl2 4h C1	0.00184935
IRF8 cl2 4h C10_Plate3	IRF8 4h C10	C10	4h	IRF8	2	HT29	TRUE	IRF8 cl2 4h C10	2.23317	-1.15909	8.96688	27.601	0.258017	27.4186	27.7834	18.6341	0.21484	18.4822	18.786			0.303829	0.364891			0.00183496	TRUE	FALSE	3	gray50	IRF8 cl2 4h C10	0.00199848
IRF8 cl2 8h C1_Plate3	IRF8 8h C1	C1	8h	IRF8	2	HT29	TRUE	IRF8 cl2 8h C1	1.65512	-0.726933	9.39904	27.9402	0.0498182	27.9754	27.905	18.5411	0.112347	18.6206	18.4617			0.158882	0.0704536			0.00135998	TRUE	FALSE	3	gray50	IRF8 cl2 8h C1	0.00148118
IRF8 cl2 8h C10_Plate3	IRF8 8h C10	C10	8h	IRF8	2	HT29	TRUE	IRF8 cl2 8h C10	1.42032	-0.506212	9.61976	28.3682	0.214223	28.5196	28.2167	18.7484	0.322095	18.5206	18.9762			0.455511	0.302958			0.00116705	TRUE	FALSE	3	gray50	IRF8 cl2 8h C10	0.00127105
IRF8 cl2 NT_Plate3	IRF8 NT	0	NT	IRF8	2	HT29	TRUE	IRF8 cl2 NT	2.06935	-1.04918	9.07679	28.0151	0.0341909	28.0393	27.9909	18.9383	0.0173847	18.9506	18.926			0.0245857	0.0483532			0.00170036	TRUE	FALSE	3	gray50	IRF8 cl2 NT	0.00185188
IRF8 cl3 24h C1_Plate5	IRF8 24h C1	C1	24h	IRF8	3	HT29	TRUE	IRF8 cl3 24h C1	1.63008	-0.704944	8.62728	27.9508	0.0532992	27.9131	27.9885	19.3236	0.079313	19.3796	19.2675			0.112165	0.0753765			0.00206463	TRUE	FALSE	5	purple	IRF8 cl3 24h C1	0.00252889
IRF8 cl3 24h C10_Plate5	IRF8 24h C10	C10	24h	IRF8	3	HT29	TRUE	IRF8 cl3 24h C10	1.77971	-0.831641	8.50058	27.7742	0.283952	27.975	27.5734	19.2736		19.2736					0.401569			0.00225415	TRUE	FALSE	5	purple	IRF8 cl3 24h C10	0.00276103
IRF8 cl3 2h C1_Plate5	IRF8 2h C1	C1	2h	IRF8	3	HT29	TRUE	IRF8 cl3 2h C1	1.15219	-0.204377	9.12784	28.0506	0.0646364	28.0963	28.0049	18.9228	0.258811	19.1058	18.7398			0.366014	0.0914097			0.00145934	TRUE	FALSE	5	purple	IRF8 cl3 2h C1	0.0017875
IRF8 cl3 2h C10_Plate5	IRF8 2h C10	C10	2h	IRF8	3	HT29	TRUE	IRF8 cl3 2h C10	1.38634	-0.471281	8.86094	27.7519	0.147537	27.8562	27.6476	18.8909	0.0631259	18.9356	18.8463			0.0892735	0.208649			0.00175591	TRUE	FALSE	5	purple	IRF8 cl3 2h C10	0.00215076
IRF8 cl3 4h C1_Plate5	IRF8 4h C1	C1	4h	IRF8	3	HT29	TRUE	IRF8 cl3 4h C1	1.14275	-0.192509	9.13971	27.996	0.129062	28.0873	27.9048	18.8563	0.193343	18.7196	18.9931			0.273428	0.182522			0.00144739	TRUE	FALSE	5	purple	IRF8 cl3 4h C1	0.00177285
IRF8 cl3 4h C10_Plate5	IRF8 4h C10	C10	4h	IRF8	3	HT29	TRUE	IRF8 cl3 4h C10	1.18894	-0.249673	9.08255	28.2363	0.0583164	28.2776	28.1951	19.1538	0.0299263	19.1749	19.1326			0.0423222	0.0824718			0.00150589	TRUE	FALSE	5	purple	IRF8 cl3 4h C10	0.00184451
IRF8 cl3 8h C1_Plate5	IRF8 8h C1	C1	8h	IRF8	3	HT29	TRUE	IRF8 cl3 8h C1	0.836721	0.257182	9.5894	28.1454	0.0608965	28.1884	28.1023	18.5559	0.150849	18.6626	18.4493			0.213333	0.0861206			0.00105978	TRUE	FALSE	5	purple	IRF8 cl3 8h C1	0.00129808
IRF8 cl3 8h C10_Plate5	IRF8 8h C10	C10	8h	IRF8	3	HT29	TRUE	IRF8 cl3 8h C10	0.856371	0.223693	9.55591	28.4377	0.116247	28.5199	28.3555	18.8818	0.0753275	18.9351	18.8285			0.106529	0.164398			0.00108466	TRUE	FALSE	5	purple	IRF8 cl3 8h C10	0.00132857
IRF8 cl3 NT_Plate5	IRF8 NT	0	NT	IRF8	3	HT29	TRUE	IRF8 cl3 NT	1.56763	-0.648581	8.68364	27.9934	0.0364297	28.0192	27.9677	19.3098	0.432377	19.6155	19.004			0.611473	0.0515194			0.00198553	TRUE	FALSE	5	purple	IRF8 cl3 NT	0.002432

### Sheet: Raw IFNB1 ISG15
Sample	Condition	Group1	Group2	Group3	Rep	Cell	Good	Sample.Name	RQ	Delta.Delta.Ct	Delta.Ct.Mean	Ct.Mean	Ct.SD	CT_rep1	CT_rep2	Ct.Mean_b.actin	Ct.SD_b.actin	CT_rep1_b.actin	CT_rep2_b.actin	InfoQuant_rep1_b.actin	InfoQuant_rep2_b.actin	Diff_CTrep_b.actin	Diff_CTrep	InfoQuant_rep1	InfoQuant_rep2	Normalized.Quantity	Keep	Group3_keep	PlateNumber	PlateColor	Sample_o	Normalized.Quantity.O
Vide cl1 24h C1_Plate1	Vide 24h C1	C1	24h	Vide	1	HT29	TRUE	Vide cl1 24h C1	2.07354	-1.05209	1.28416	20.3443	0.215246	20.4965	20.1921	19.0601	0.0491021	19.0254	19.0948			0.0694408	0.304403			0.522	TRUE	TRUE	1	dodgerblue	Vide cl1 24h C1	0.410609
Vide cl1 24h C1_Plate2	Vide 24h C1	C1	24h	Vide	1	HT29	TRUE	Vide cl1 24h C1	1.96715	-0.976106	1.07222	20.661	0.132674	20.7548	20.5672	19.5888	0.0421684	19.5589	19.6186			0.0596352	0.18763			0.487028	TRUE	TRUE	2	darkred	Vide cl1 24h C1	0.475585
Vide cl1 24h C10_Plate1	Vide 24h C10	C10	24h	Vide	1	HT29	TRUE	Vide cl1 24h C10	3.17217	-1.66547	0.670785	19.8934	0.111868	19.9725	19.8143	19.2226	0.0390718	19.2502	19.195			0.0552559	0.158205			0.798576	TRUE	TRUE	1	dodgerblue	Vide cl1 24h C10	0.628165
Vide cl1 24h C10_Plate2	Vide 24h C10	C10	24h	Vide	1	HT29	TRUE	Vide cl1 24h C10	3.55409	-1.82948	0.218847	20.0345	0.0784592	20.09	19.979	19.8156	0.0684249	19.7672	19.864			0.0967674	0.110958			0.879926	TRUE	TRUE	2	darkred	Vide cl1 24h C10	0.859252
Vide cl1 2h C1_Plate1	Vide 2h C1	C1	2h	Vide	1	HT29	TRUE	Vide cl1 2h C1	0.348794	1.51955	3.85581	22.1664	0.076358	22.1124	22.2204	18.3106	0.00835924	18.3165	18.3047			0.0118217	0.107986			0.0878068	TRUE	TRUE	1	dodgerblue	Vide cl1 2h C1	0.0690694
Vide cl1 2h C1_Plate2	Vide 2h C1	C1	2h	Vide	1	HT29	TRUE	Vide cl1 2h C1	0.323747	1.62706	3.67539	22.4765	0.153807	22.5853	22.3678	18.8011	0.0683656	18.8495	18.7528			0.0966835	0.217516			0.0801535	TRUE	TRUE	2	darkred	Vide cl1 2h C1	0.0782703
Vide cl1 2h C10_Plate1	Vide 2h C10	C10	2h	Vide	1	HT29	TRUE	Vide cl1 2h C10	0.297281	1.7501	4.08636	22.2562	0.000285924	22.2564	22.256	18.1699	0.0499855	18.1345	18.2052			0.0706902	0.000404358			0.0748387	TRUE	TRUE	1	dodgerblue	Vide cl1 2h C10	0.0588686
Vide cl1 2h C10_Plate2	Vide 2h C10	C10	2h	Vide	1	HT29	TRUE	Vide cl1 2h C10	0.342565	1.54555	3.59388	22.3165	0.037483	22.343	22.29	18.7226	0.0311442	18.7446	18.7006			0.0440445	0.053009			0.0848125	TRUE	TRUE	2	darkred	Vide cl1 2h C10	0.0828198
Vide cl1 4h C1_Plate1	Vide 4h C1	C1	4h	Vide	1	HT29	TRUE	Vide cl1 4h C1	0.80917	0.305486	2.64174	20.9095	0.0201105	20.9237	20.8952	18.2677	0.31314	18.0463	18.4891			0.442846	0.0284405			0.203704	TRUE	TRUE	1	dodgerblue	Vide cl1 4h C1	0.160235
Vide cl1 4h C1_Plate2	Vide 4h C1	C1	4h	Vide	1	HT29	TRUE	Vide cl1 4h C1	0.855809	0.22464	2.27297	21.0926	0.0753464	21.1458	21.0393	18.8196	0.229402	18.6574	18.9818			0.324423	0.106556			0.211882	TRUE	TRUE	2	darkred	Vide cl1 4h C1	0.206904
Vide cl1 4h C10_Plate1	Vide 4h C10	C10	4h	Vide	1	HT29	TRUE	Vide cl1 4h C10	0.720057	0.473817	2.81007	20.9199	0.0192486	20.9335	20.9063	18.1098	0.173861	18.2327	17.9869			0.245876	0.0272217			0.18127	TRUE	TRUE	1	dodgerblue	Vide cl1 4h C10	0.142588
Vide cl1 4h C10_Plate2	Vide 4h C10	C10	4h	Vide	1	HT29	TRUE	Vide cl1 4h C10	0.762161	0.391831	2.44016	21.041	0.12513	21.1295	20.9525	18.6009	0.0577864	18.56	18.6417			0.0817223	0.17696			0.188697	TRUE	TRUE	2	darkred	Vide cl1 4h C10	0.184263
Vide cl1 8h C1_Plate1	Vide 8h C1	C1	8h	Vide	1	HT29	TRUE	Vide cl1 8h C1	1	0	2.33626	20.3799	0.03189	20.3574	20.4025	18.0437	0.0609504	18.0868	18.0006			0.0861969	0.0450993			0.251744	TRUE	TRUE	1	dodgerblue	Vide cl1 8h C1	0.198023
Vide cl1 8h C1_Plate2	Vide 8h C1	C1	8h	Vide	1	HT29	TRUE	Vide cl1 8h C1	1	0	2.04833	20.6387	0.206325	20.7846	20.4928	18.5904	0.0286356	18.5701	18.6106			0.0404968	0.291788			0.247581	TRUE	TRUE	2	darkred	Vide cl1 8h C1	0.241764
Vide cl1 8h C10_Plate1	Vide 8h C10	C10	8h	Vide	1	HT29	TRUE	Vide cl1 8h C10	1.28758	-0.364664	1.97159	19.946	0.0747085	19.9988	19.8931	17.9744	0.0194941	17.9882	17.9606			0.0275688	0.105654			0.324141	TRUE	TRUE	1	dodgerblue	Vide cl1 8h C10	0.254971
Vide cl1 8h C10_Plate2	Vide 8h C10	C10	8h	Vide	1	HT29	TRUE	Vide cl1 8h C10	1.33338	-0.415087	1.63324	20.1907	0.133296	20.2849	20.0964	18.5574	0.0831041	18.4987	18.6162			0.117527	0.188509			0.330119	TRUE	TRUE	2	darkred	Vide cl1 8h C10	0.322363
Vide cl1 NT_Plate1	Vide NT	0	NT	Vide	1	HT29	TRUE	Vide cl1 NT	0.0841263	3.5713	5.90756	24.4982	0.0249186	24.5158	24.4806	18.5907	0.104165	18.6643	18.517			0.147312	0.0352402			0.0211783	TRUE	TRUE	1	dodgerblue	Vide cl1 NT	0.016659
Vide cl1 NT_Plate2	Vide NT	0	NT	Vide	1	HT29	TRUE	Vide cl1 NT	0.0741662	3.75309	5.80142	24.7332	0.218678	24.8878	24.5785	18.9317	0.0612444	18.975	18.8884			0.0866127	0.309258			0.0183621	TRUE	TRUE	2	darkred	Vide cl1 NT	0.0179307
Vide cl2 24h C1_Plate3	Vide 24h C1	C1	24h	Vide	2	HT29	TRUE	Vide cl2 24h C1	1.41612	-0.501939	1.22589	20.556	0.0339306	20.532	20.58	19.3301	0.228224	19.4915	19.1687			0.322758	0.0479851			0.408358	TRUE	TRUE	3	gray50	Vide cl2 24h C1	0.427533
Vide cl2 24h C1_Plate4	Vide 24h C1	C1	24h	Vide	2	HT29	TRUE	Vide cl2 24h C1	1.93132	-0.94959	0.926715	20.5346	0.052339	20.4976	20.5716	19.6079	0.0550539	19.6468	19.5689			0.077858	0.0740185			0.51857	TRUE	TRUE	4	orange	Vide cl2 24h C1	0.526055
Vide cl2 24h C10_Plate3	Vide 24h C10	C10	24h	Vide	2	HT29	TRUE	Vide cl2 24h C10	4.66913	-2.22316	-0.495325	19.5386	0.0140575	19.5287	19.5486	20.034	0.464005	19.7059	20.3621			0.656202	0.0198803			1.34642	TRUE	TRUE	3	gray50	Vide cl2 24h C10	1.40964
Vide cl2 24h C10_Plate4	Vide 24h C10	C10	24h	Vide	2	HT29	TRUE	Vide cl2 24h C10	4.12826	-2.04554	-0.16923	19.5317	0.0321881	19.5544	19.5089	19.7009	0.00960409	19.7077	19.6941			0.0135822	0.0455208			1.10846	TRUE	TRUE	4	orange	Vide cl2 24h C10	1.12446
Vide cl2 2h C1_Plate3	Vide 2h C1	C1	2h	Vide	2	HT29	TRUE	Vide cl2 2h C1	0.234606	2.09169	3.81952	21.9497	0.0617987	21.9934	21.906	18.1302	0.179583	18.2572	18.0032			0.253969	0.0873966			0.0676521	TRUE	TRUE	3	gray50	Vide cl2 2h C1	0.0708289
Vide cl2 2h C1_Plate4	Vide 2h C1	C1	2h	Vide	2	HT29	TRUE	Vide cl2 2h C1	0.263732	1.92286	3.79916	21.7675	0.0269241	21.7865	21.7484	17.9683	0.228915	17.8064	18.1302			0.323734	0.0380764			0.0708133	TRUE	TRUE	4	orange	Vide cl2 2h C1	0.0718354
Vide cl2 2h C10_Plate3	Vide 2h C10	C10	2h	Vide	2	HT29	TRUE	Vide cl2 2h C10	0.296162	1.75554	3.48337	21.8505	0.126894	21.9402	21.7607	18.3671	0.0384501	18.3943	18.3399			0.0543766	0.179455			0.0854027	TRUE	TRUE	3	gray50	Vide cl2 2h C10	0.0894129
Vide cl2 2h C10_Plate4	Vide 2h C10	C10	2h	Vide	2	HT29	TRUE	Vide cl2 2h C10	0.306223	1.70735	3.58365	21.7837	0.0231288	21.8	21.7673	18.2	0.0215064	18.1848	18.2152			0.0304146	0.0327091			0.0822225	TRUE	TRUE	4	orange	Vide cl2 2h C10	0.0834092
Vide cl2 4h C1_Plate3	Vide 4h C1	C1	4h	Vide	2	HT29	TRUE	Vide cl2 4h C1	0.588892	0.763925	2.49175	20.5551	0.0290415	20.5346	20.5756	18.0633	0.066565	18.0163	18.1104			0.0941372	0.0410709			0.169816	TRUE	TRUE	3	gray50	Vide cl2 4h C1	0.17779
Vide cl2 4h C1_Plate4	Vide 4h C1	C1	4h	Vide	2	HT29	TRUE	Vide cl2 4h C1	0.715804	0.482364	2.35867	20.5348	0.186651	20.4028	20.6668	18.1761	0.0690588	18.1273	18.2249			0.0976639	0.263964			0.192197	TRUE	TRUE	4	orange	Vide cl2 4h C1	0.194971
Vide cl2 4h C10_Plate3	Vide 4h C10	C10	4h	Vide	2	HT29	TRUE	Vide cl2 4h C10	0.666105	0.586179	2.31401	20.4826	0.0674228	20.5303	20.4349	18.1686	0.182497	18.0396	18.2977			0.258089	0.0953503			0.192081	TRUE	TRUE	3	gray50	Vide cl2 4h C10	0.201101
Vide cl2 4h C10_Plate4	Vide 4h C10	C10	4h	Vide	2	HT29	TRUE	Vide cl2 4h C10	0.740804	0.432836	2.30914	20.491	0.0599591	20.4486	20.5334	18.1819	0.133939	18.0872	18.2766			0.189419	0.084795			0.19891	TRUE	TRUE	4	orange	Vide cl2 4h C10	0.201781
Vide cl2 8h C1_Plate3	Vide 8h C1	C1	8h	Vide	2	HT29	TRUE	Vide cl2 8h C1	1	0	1.72783	20.2499	0.0535164	20.2877	20.212	18.5221	0.199428	18.6631	18.381			0.282034	0.0756836			0.288365	TRUE	TRUE	3	gray50	Vide cl2 8h C1	0.301906
Vide cl2 8h C1_Plate4	Vide 8h C1	C1	8h	Vide	2	HT29	TRUE	Vide cl2 8h C1	1	0	1.8763	20.2815	0.0235132	20.2981	20.2648	18.4052	0.0157744	18.4163	18.394			0.0223083	0.0332527			0.268505	TRUE	TRUE	4	orange	Vide cl2 8h C1	0.272381
Vide cl2 8h C10_Plate3	Vide 8h C10	C10	8h	Vide	2	HT29	TRUE	Vide cl2 8h C10	1.15258	-0.204862	1.52297	20.0027	0.0489955	20.0373	19.968	18.4797	0.174573	18.3563	18.6031			0.246883	0.0692902			0.332363	TRUE	TRUE	3	gray50	Vide cl2 8h C10	0.347969
Vide cl2 8h C10_Plate4	Vide 8h C10	C10	8h	Vide	2	HT29	TRUE	Vide cl2 8h C10	1.11455	-0.156467	1.71984	20.1501	0.0969688	20.0815	20.2187	18.4303	0.215207	18.2781	18.5824			0.304348	0.137135			0.299264	TRUE	TRUE	4	orange	Vide cl2 8h C10	0.303583
Vide cl2 NT_Plate3	Vide NT	0	NT	Vide	2	HT29	TRUE	Vide cl2 NT	0.0610404	4.03409	5.76192	23.9252	0.0785024	23.8697	23.9807	18.1633	0.00312359	18.1611	18.1655			0.00441742	0.111019			0.0176019	TRUE	TRUE	3	gray50	Vide cl2 NT	0.0184284
Vide cl2 NT_Plate4	Vide NT	0	NT	Vide	2	HT29	TRUE	Vide cl2 NT	0.0633223	3.98114	5.85745	23.9763	0.0346157	24.0008	23.9519	18.1189	0.0980396	18.0496	18.1882			0.138649	0.048954			0.0170024	TRUE	TRUE	4	orange	Vide cl2 NT	0.0172478
Vide cl3 24h C1_Plate5	Vide 24h C1	C1	24h	Vide	3	HT29	TRUE	Vide cl3 24h C1	1.81048	-0.856374	0.98798	20.6256	0.122328	20.7121	20.5391	19.6377	0.017529	19.6253	19.65			0.0247898	0.172998			0.443516	TRUE	TRUE	5	purple	Vide cl3 24h C1	0.504183
Vide cl3 24h C1_Plate6	Vide 24h C1	C1	24h	Vide	3	HT29	TRUE	Vide cl3 24h C1	1.61785	-0.694077	1.08212	20.5873	0.186067	20.7189	20.4558	19.5052	0.0563217	19.4654	19.545			0.0796509	0.263138			0.438037	TRUE	TRUE	6	skyblue	Vide cl3 24h C1	0.472333
Vide cl3 24h C10_Plate5	Vide 24h C10	C10	24h	Vide	3	HT29	TRUE	Vide cl3 24h C10	3.27143	-1.70992	0.134434	19.6621	0.0231005	19.6784	19.6457	19.5276	0.0319021	19.5051	19.5502			0.0451164	0.0326691			0.801405	TRUE	TRUE	5	purple	Vide cl3 24h C10	0.911027
Vide cl3 24h C10_Plate6	Vide 24h C10	C10	24h	Vide	3	HT29	TRUE	Vide cl3 24h C10	3.05166	-1.60959	0.16661	19.6506	0.0128679	19.6597	19.6415	19.484	0.0355814	19.5092	19.4588			0.0503197	0.018198			0.826244	TRUE	TRUE	6	skyblue	Vide cl3 24h C10	0.890934
Vide cl3 2h C1_Plate5	Vide 2h C1	C1	2h	Vide	3	HT29	TRUE	Vide cl3 2h C1	0.393604	1.34518	3.18954	21.4647	0.135489	21.3689	21.5606	18.2752		18.2752					0.19161			0.0964217	TRUE	TRUE	5	purple	Vide cl3 2h C1	0.109611
Vide cl3 2h C1_Plate6	Vide 2h C1	C1	2h	Vide	3	HT29	TRUE	Vide cl3 2h C1	0.36133	1.46861	3.24481	21.5521	0.0627374	21.5078	21.5965	18.3073	0.123444	18.3946	18.22			0.174576	0.0887241			0.097831	TRUE	TRUE	6	skyblue	Vide cl3 2h C1	0.105491
Vide cl3 2h C10_Plate5	Vide 2h C10	C10	2h	Vide	3	HT29	TRUE	Vide cl3 2h C10	0.383991	1.38086	3.22521	21.4621	0.0118092	21.4537	21.4704	18.2368	0.0034257	18.2393	18.2344			0.00484467	0.0167007			0.0940667	TRUE	TRUE	5	purple	Vide cl3 2h C10	0.106934
Vide cl3 2h C10_Plate6	Vide 2h C10	C10	2h	Vide	3	HT29	TRUE	Vide cl3 2h C10	0.316107	1.66152	3.43772	21.5559	0.0248417	21.5735	21.5384	18.1182	0.197	18.2575	17.9789			0.278601	0.0351315			0.0855867	TRUE	TRUE	6	skyblue	Vide cl3 2h C10	0.0922876
Vide cl3 4h C1_Plate5	Vide 4h C1	C1	4h	Vide	3	HT29	TRUE	Vide cl3 4h C1	0.747067	0.420691	2.26504	20.7214	0.0315987	20.7437	20.699	18.4563	0.200061	18.3149	18.5978			0.282928	0.0446873			0.18301	TRUE	TRUE	5	purple	Vide cl3 4h C1	0.208043
Vide cl3 4h C1_Plate6	Vide 4h C1	C1	4h	Vide	3	HT29	TRUE	Vide cl3 4h C1	0.679147	0.558205	2.33441	20.7722	0.0373657	20.7457	20.7986	18.4377	0.218589	18.2832	18.5923			0.309132	0.0528431			0.183881	TRUE	TRUE	6	skyblue	Vide cl3 4h C1	0.198278
Vide cl3 4h C10_Plate5	Vide 4h C10	C10	4h	Vide	3	HT29	TRUE	Vide cl3 4h C10	0.820314	0.285751	2.13011	20.3062	0.08783	20.3683	20.2441	18.1761	0.0697992	18.2254	18.1267			0.098711	0.12421			0.200953	TRUE	TRUE	5	purple	Vide cl3 4h C10	0.228441
Vide cl3 4h C10_Plate6	Vide 4h C10	C10	4h	Vide	3	HT29	TRUE	Vide cl3 4h C10	0.680844	0.554605	2.33081	20.3983	0.0014539	20.3993	20.3973	18.0675	0.0337013	18.0913	18.0437			0.0476608	0.00205612			0.18434	TRUE	TRUE	6	skyblue	Vide cl3 4h C10	0.198773
Vide cl3 8h C1_Plate5	Vide 8h C1	C1	8h	Vide	3	HT29	TRUE	Vide cl3 8h C1	1	0	1.84435	20.1971	0.236241	20.0301	20.3642	18.3528	0.0710346	18.403	18.3025			0.100458	0.334095			0.244971	TRUE	TRUE	5	purple	Vide cl3 8h C1	0.27848
Vide cl3 8h C1_Plate6	Vide 8h C1	C1	8h	Vide	3	HT29	TRUE	Vide cl3 8h C1	1	0	1.7762	20.1002	0.072761	20.0487	20.1516	18.324	0.0365659	18.3499	18.2981			0.051712	0.1029			0.270753	TRUE	TRUE	6	skyblue	Vide cl3 8h C1	0.291951
Vide cl3 8h C10_Plate5	Vide 8h C10	C10	8h	Vide	3	HT29	TRUE	Vide cl3 8h C10	1.0643	-0.0899029	1.75445	19.9254	0.0734609	19.9773	19.8734	18.1709	0.0378944	18.1977	18.1441			0.0535908	0.103889			0.260722	TRUE	TRUE	5	purple	Vide cl3 8h C10	0.296386
Vide cl3 8h C10_Plate6	Vide 8h C10	C10	8h	Vide	3	HT29	TRUE	Vide cl3 8h C10	1.01485	-0.0212679	1.75493	19.9262	0.0827481	19.9847	19.8677	18.1712	0.0224612	18.1871	18.1554			0.031765	0.117023			0.274774	TRUE	TRUE	6	skyblue	Vide cl3 8h C10	0.296287
Vide cl3 NT_Plate5	Vide NT	0	NT	Vide	3	HT29	TRUE	Vide cl3 NT	0.0942327	3.40763	5.25198	23.7304	0.0343379	23.7547	23.7061	18.4784	0.0506855	18.5143	18.4426			0.0716801	0.0485611			0.0230843	TRUE	TRUE	5	purple	Vide cl3 NT	0.0262419
Vide cl3 NT_Plate6	Vide NT	0	NT	Vide	3	HT29	TRUE	Vide cl3 NT	0.0844836	3.56519	5.34139	23.8238	0.189885	23.9581	23.6896	18.4824	0.145217	18.5851	18.3798			0.205368	0.268538			0.0228742	TRUE	TRUE	6	skyblue	Vide cl3 NT	0.0246651
IRF6 cl1 24h C1_Plate2	IRF6 24h C1	C1	24h	IRF6	1	HT29	TRUE	IRF6 cl1 24h C1	1.80909	-0.855262	1.19307	20.9288	0.0404367	20.9002	20.9574	19.7357	0.0354438	19.7106	19.7608			0.0501251	0.0571861			0.447895	TRUE	FALSE	2	darkred	IRF6 cl1 24h C1	0.437372
IRF6 cl1 24h C10_Plate2	IRF6 24h C10	C10	24h	IRF6	1	HT29	TRUE	IRF6 cl1 24h C10	3.15921	-1.65957	0.388763	20.1379	0.0269605	20.1188	20.157	19.7491	0.0404097	19.7206	19.7777			0.057148	0.0381279			0.782161	TRUE	FALSE	2	darkred	IRF6 cl1 24h C10	0.763784
IRF6 cl1 2h C1_Plate2	IRF6 2h C1	C1	2h	IRF6	1	HT29	TRUE	IRF6 cl1 2h C1	0.246296	2.02154	4.06987	22.8229	0.120485	22.7377	22.9081	18.753	0.0743605	18.7004	18.8056			0.105162	0.170391			0.0609781	TRUE	FALSE	2	darkred	IRF6 cl1 2h C1	0.0595454
IRF6 cl1 2h C10_Plate2	IRF6 2h C10	C10	2h	IRF6	1	HT29	TRUE	IRF6 cl1 2h C10	0.2996	1.73889	3.78722	22.4727	0.0470291	22.4394	22.5059	18.6854	0.130728	18.593	18.7779			0.184877	0.0665092			0.0741753	TRUE	FALSE	2	darkred	IRF6 cl1 2h C10	0.0724325
IRF6 cl1 4h C1_Plate2	IRF6 4h C1	C1	4h	IRF6	1	HT29	TRUE	IRF6 cl1 4h C1	0.577374	0.792421	2.84075	21.8275	0.0304658	21.806	21.849	18.9867		18.9867					0.0430851			0.142947	TRUE	FALSE	2	darkred	IRF6 cl1 4h C1	0.139588
IRF6 cl1 4h C10_Plate2	IRF6 4h C10	C10	4h	IRF6	1	HT29	TRUE	IRF6 cl1 4h C10	0.592627	0.754803	2.80313	21.831	0.00962432	21.8242	21.8378	19.0279	0.103196	18.9549	19.1008			0.145941	0.0136108			0.146723	TRUE	FALSE	2	darkred	IRF6 cl1 4h C10	0.143276
IRF6 cl1 8h C1_Plate2	IRF6 8h C1	C1	8h	IRF6	1	HT29	TRUE	IRF6 cl1 8h C1	1.23573	-0.305363	1.74297	20.7891	0.0105792	20.7966	20.7816	19.0461	0.0288365	19.0257	19.0665			0.040781	0.0149612			0.305943	TRUE	FALSE	2	darkred	IRF6 cl1 8h C1	0.298755
IRF6 cl1 8h C10_Plate2	IRF6 8h C10	C10	8h	IRF6	1	HT29	TRUE	IRF6 cl1 8h C10	1.15191	-0.204033	1.8443	20.647	0.0486462	20.6126	20.6814	18.8027		18.8027					0.0687962			0.285192	TRUE	FALSE	2	darkred	IRF6 cl1 8h C10	0.278491
IRF6 cl1 NT_Plate2	IRF6 NT	0	NT	IRF6	1	HT29	TRUE	IRF6 cl1 NT	0.0526498	4.24743	6.29576	25.6769	0.104199	25.6032	25.7506	19.3812	0.0863909	19.3201	19.4422			0.122175	0.14736			0.0130351	TRUE	FALSE	2	darkred	IRF6 cl1 NT	0.0127288
IRF6 cl2 24h C1_Plate4	IRF6 24h C1	C1	24h	IRF6	2	HT29	TRUE	IRF6 cl2 24h C1	1.24099	-0.311496	1.56481	20.7327	0.103207	20.8057	20.6598	19.1679	0.105989	19.2429	19.093			0.149891	0.145956			0.333213	TRUE	FALSE	4	orange	IRF6 cl2 24h C1	0.338022
IRF6 cl2 24h C10_Plate4	IRF6 24h C10	C10	24h	IRF6	2	HT29	TRUE	IRF6 cl2 24h C10	2.11425	-1.08014	0.79616	19.9126	0.0164474	19.9242	19.901	19.1164	0.132236	19.2099	19.0229			0.18701	0.0232601			0.567686	TRUE	FALSE	4	orange	IRF6 cl2 24h C10	0.57588
IRF6 cl2 2h C1_Plate4	IRF6 2h C1	C1	2h	IRF6	2	HT29	TRUE	IRF6 cl2 2h C1	0.248412	2.00919	3.8855	22.3603	0.0558132	22.3209	22.3998	18.4748	0.0122408	18.4835	18.4662			0.0173111	0.0789318			0.0666999	TRUE	FALSE	4	orange	IRF6 cl2 2h C1	0.0676626
IRF6 cl2 2h C10_Plate4	IRF6 2h C10	C10	2h	IRF6	2	HT29	TRUE	IRF6 cl2 2h C10	0.16303	2.61679	4.49309	22.6522	0.0467945	22.6191	22.6853	18.1591	0.0772481	18.1045	18.2137			0.109245	0.0661774			0.0437744	TRUE	FALSE	4	orange	IRF6 cl2 2h C10	0.0444062
IRF6 cl2 4h C1_Plate4	IRF6 4h C1	C1	4h	IRF6	2	HT29	TRUE	IRF6 cl2 4h C1	0.567215	0.818031	2.69434	21.1932	0.00573332	21.1973	21.1891	18.4989	0.382727	18.2282	18.7695			0.541258	0.00810814			0.1523	TRUE	FALSE	4	orange	IRF6 cl2 4h C1	0.154498
IRF6 cl2 4h C10_Plate4	IRF6 4h C10	C10	4h	IRF6	2	HT29	TRUE	IRF6 cl2 4h C10	0.482988	1.04994	2.92624	21.3182	0.0401724	21.2898	21.3466	18.392	0.0636532	18.347	18.437			0.0900192	0.0568123			0.129685	TRUE	FALSE	4	orange	IRF6 cl2 4h C10	0.131557
IRF6 cl2 8h C1_Plate4	IRF6 8h C1	C1	8h	IRF6	2	HT29	TRUE	IRF6 cl2 8h C1	0.888329	0.170834	2.04714	20.4492	0.0677384	20.4013	20.4971	18.4021	0.0758873	18.3484	18.4557			0.107321	0.0957966			0.238521	TRUE	FALSE	4	orange	IRF6 cl2 8h C1	0.241964
IRF6 cl2 8h C10_Plate4	IRF6 8h C10	C10	8h	IRF6	2	HT29	TRUE	IRF6 cl2 8h C10	0.766933	0.382827	2.25913	20.6155	0.151966	20.723	20.508	18.3564	0.0528757	18.3938	18.319			0.0747776	0.214912			0.205926	TRUE	FALSE	4	orange	IRF6 cl2 8h C10	0.208898
IRF6 cl2 NT_Plate4	IRF6 NT	0	NT	IRF6	2	HT29	TRUE	IRF6 cl2 NT	0.0427285	4.54866	6.42496	25.2192	0.0717926	25.27	25.1684	18.7942	0.0198488	18.7802	18.8083			0.0280704	0.10153			0.0114728	TRUE	FALSE	4	orange	IRF6 cl2 NT	0.0116384
IRF6 cl3 24h C1_Plate6	IRF6 24h C1	C1	24h	IRF6	3	HT29	TRUE	IRF6 cl3 24h C1	1.51704	-0.601256	1.17495	20.7404	0.289146	20.536	20.9449	19.5655	0.270043	19.3745	19.7564			0.381899	0.408915			0.410742	TRUE	FALSE	6	skyblue	IRF6 cl3 24h C1	0.4429
IRF6 cl3 24h C10_Plate6	IRF6 24h C10	C10	24h	IRF6	3	HT29	TRUE	IRF6 cl3 24h C10	2.97433	-1.57257	0.203637	19.7588	0.280506	19.9572	19.5605	19.5552	0.132545	19.4615	19.6489			0.187447	0.396696			0.805308	TRUE	FALSE	6	skyblue	IRF6 cl3 24h C10	0.868359
IRF6 cl3 2h C1_Plate6	IRF6 2h C1	C1	2h	IRF6	3	HT29	TRUE	IRF6 cl3 2h C1	0.18212	2.45704	4.23324	22.9854	0.00794788	22.991	22.9798	18.7522	0.0762029	18.6983	18.8061			0.107767	0.01124			0.0493095	TRUE	FALSE	6	skyblue	IRF6 cl3 2h C1	0.0531701
IRF6 cl3 2h C10_Plate6	IRF6 2h C10	C10	2h	IRF6	3	HT29	TRUE	IRF6 cl3 2h C10	0.204839	2.28744	4.06364	22.4611	0.0980518	22.5305	22.3918	18.3975	0.274611	18.2033	18.5917			0.388359	0.138666			0.0554608	TRUE	FALSE	6	skyblue	IRF6 cl3 2h C10	0.059803
IRF6 cl3 4h C1_Plate6	IRF6 4h C1	C1	4h	IRF6	3	HT29	TRUE	IRF6 cl3 4h C1	0.595024	0.748981	2.52518	20.9055	0.0985171	20.8358	20.9751	18.3803	0.0247945	18.3628	18.3978			0.0350647	0.139324			0.161104	TRUE	FALSE	6	skyblue	IRF6 cl3 4h C1	0.173718
IRF6 cl3 4h C10_Plate6	IRF6 4h C10	C10	4h	IRF6	3	HT29	TRUE	IRF6 cl3 4h C10	0.594072	0.751291	2.52749	20.9759	0.107714	20.8997	21.052	18.4484	0.0784107	18.3929	18.5038			0.110889	0.15233			0.160846	TRUE	FALSE	6	skyblue	IRF6 cl3 4h C10	0.17344
IRF6 cl3 8h C1_Plate6	IRF6 8h C1	C1	8h	IRF6	3	HT29	TRUE	IRF6 cl3 8h C1	1.0153	-0.021903	1.7543	20.4062	0.0722282	20.4572	20.3551	18.6519	0.0782866	18.5965	18.7072			0.110714	0.102146			0.274895	TRUE	FALSE	6	skyblue	IRF6 cl3 8h C1	0.296417
IRF6 cl3 8h C10_Plate6	IRF6 8h C10	C10	8h	IRF6	3	HT29	TRUE	IRF6 cl3 8h C10	1.14187	-0.191399	1.5848	20.4804	0.0104578	20.4878	20.473	18.8956	0.225755	18.7359	19.0552			0.319265	0.0147896			0.309164	TRUE	FALSE	6	skyblue	IRF6 cl3 8h C10	0.33337
IRF6 cl3 NT_Plate6	IRF6 NT	0	NT	IRF6	3	HT29	TRUE	IRF6 cl3 NT	0.0466276	4.42267	6.19887	24.9502	0.0367129	24.9761	24.9242	18.7513	0.31352	18.973	18.5296			0.443384	0.0519199			0.0126246	TRUE	FALSE	6	skyblue	IRF6 cl3 NT	0.013613
IRF8 cl1 24h C1_Plate1	IRF8 24h C1	C1	24h	IRF8	1	HT29	TRUE	IRF8 cl1 24h C1	1.00402	-0.00579357	2.33046	21.8621	0.00695389	21.867	21.8572	19.5316	0.233015	19.3669	19.6964			0.329533	0.00983429			0.252757	TRUE	FALSE	1	dodgerblue	IRF8 cl1 24h C1	0.19882
IRF8 cl1 24h C10_Plate1	IRF8 24h C10	C10	24h	IRF8	1	HT29	TRUE	IRF8 cl1 24h C10	2.1317	-1.09201	1.24425	20.7286	0.355687	20.4771	20.9801	19.4844	0.0134088	19.4938	19.4749			0.0189629	0.503017			0.536643	TRUE	FALSE	1	dodgerblue	IRF8 cl1 24h C10	0.422127
IRF8 cl1 2h C1_Plate1	IRF8 2h C1	C1	2h	IRF8	1	HT29	TRUE	IRF8 cl1 2h C1	0.181795	2.45961	4.79587	23.0049	0.0455806	22.9727	23.0372	18.2091	0.0704264	18.2589	18.1593			0.0995979	0.0644608			0.0457659	TRUE	FALSE	1	dodgerblue	IRF8 cl1 2h C1	0.0359997
IRF8 cl1 2h C10_Plate1	IRF8 2h C10	C10	2h	IRF8	1	HT29	TRUE	IRF8 cl1 2h C10	0.160002	2.64384	4.98009	23.0576	0.0220499	23.0732	23.042	18.0775	0.0872838	18.0158	18.1392			0.123438	0.0311832			0.0402796	TRUE	FALSE	1	dodgerblue	IRF8 cl1 2h C10	0.0316842
IRF8 cl1 4h C1_Plate1	IRF8 4h C1	C1	4h	IRF8	1	HT29	TRUE	IRF8 cl1 4h C1	0.431528	1.21247	3.54873	22.0055	0.0403679	21.977	22.034	18.4568	0.0732856	18.405	18.5086			0.103642	0.0570889			0.108635	TRUE	FALSE	1	dodgerblue	IRF8 cl1 4h C1	0.0854527
IRF8 cl1 4h C10_Plate1	IRF8 4h C10	C10	4h	IRF8	1	HT29	TRUE	IRF8 cl1 4h C10	0.522132	0.937513	3.27377	21.8077	0.101912	21.8798	21.7357	18.534	0.10392	18.4605	18.6074			0.146965	0.144125			0.131444	TRUE	FALSE	1	dodgerblue	IRF8 cl1 4h C10	0.103394
IRF8 cl1 8h C1_Plate1	IRF8 8h C1	C1	8h	IRF8	1	HT29	TRUE	IRF8 cl1 8h C1	0.840028	0.251491	2.58775	21.0089	0.13724	21.106	20.9119	18.4212	0.182022	18.2925	18.5499			0.257418	0.194086			0.211472	TRUE	FALSE	1	dodgerblue	IRF8 cl1 8h C1	0.166345
IRF8 cl1 8h C10_Plate1	IRF8 8h C10	C10	8h	IRF8	1	HT29	TRUE	IRF8 cl1 8h C10	1.11275	-0.154128	2.18213	21.1753	0.0358619	21.15	21.2007	18.9932	0.627779	18.5493	19.4371			0.887814	0.0507164			0.280128	TRUE	FALSE	1	dodgerblue	IRF8 cl1 8h C10	0.22035
IRF8 cl1 NT_Plate1	IRF8 NT	0	NT	IRF8	1	HT29	TRUE	IRF8 cl1 NT	0.0278285	5.16729	7.50355	25.9391	0.022356	25.9549	25.9233	18.4355	0.0340236	18.4596	18.4115			0.0481167	0.0316162			0.00700567	TRUE	FALSE	1	dodgerblue	IRF8 cl1 NT	0.0055107
IRF8 cl2 24h C1_Plate3	IRF8 24h C1	C1	24h	IRF8	2	HT29	TRUE	IRF8 cl2 24h C1	0.567836	0.816455	2.54428	21.6814	0.207276	21.828	21.5349	19.1371	0.0356596	19.1624	19.1119			0.0504303	0.293133			0.163744	TRUE	FALSE	3	gray50	IRF8 cl2 24h C1	0.171433
IRF8 cl2 24h C10_Plate3	IRF8 24h C10	C10	24h	IRF8	2	HT29	TRUE	IRF8 cl2 24h C10	1.26624	-0.340552	1.38728	20.8454	0.0190355	20.8319	20.8589	19.4581	0.0571336	19.4985	19.4177			0.0807991	0.0269203			0.36514	TRUE	FALSE	3	gray50	IRF8 cl2 24h C10	0.382286
IRF8 cl2 2h C1_Plate3	IRF8 2h C1	C1	2h	IRF8	2	HT29	TRUE	IRF8 cl2 2h C1	0.119018	3.07075	4.79858	23.5624	0.00331241	23.56	23.5647	18.7638	0.041958	18.7341	18.7935			0.0593376	0.00468445			0.0343205	TRUE	FALSE	3	gray50	IRF8 cl2 2h C1	0.0359321
IRF8 cl2 2h C10_Plate3	IRF8 2h C10	C10	2h	IRF8	2	HT29	TRUE	IRF8 cl2 2h C10	0.154338	2.69583	4.42366	22.9895	0.0174522	23.0018	22.9772	18.5658	0.0450776	18.534	18.5977			0.0637493	0.0246811			0.0445057	TRUE	FALSE	3	gray50	IRF8 cl2 2h C10	0.0465956
IRF8 cl2 4h C1_Plate3	IRF8 4h C1	C1	4h	IRF8	2	HT29	TRUE	IRF8 cl2 4h C1	0.33296	1.58658	3.31441	22.0577	0.119306	22.1421	21.9734	18.7433	0.313788	18.5214	18.9652			0.443764	0.168724			0.096014	TRUE	FALSE	3	gray50	IRF8 cl2 4h C1	0.100523
IRF8 cl2 4h C10_Plate3	IRF8 4h C10	C10	4h	IRF8	2	HT29	TRUE	IRF8 cl2 4h C10	0.296115	1.75577	3.4836	22.0311	0.0973923	22.1	21.9623	18.5475	0.0487501	18.582	18.5131			0.068943	0.137733			0.0853891	TRUE	FALSE	3	gray50	IRF8 cl2 4h C10	0.0893987
IRF8 cl2 8h C1_Plate3	IRF8 8h C1	C1	8h	IRF8	2	HT29	TRUE	IRF8 cl2 8h C1	0.549334	0.864244	2.59207	21.1987	0.0674296	21.2464	21.1511	18.6067	0.0768448	18.661	18.5523			0.108675	0.0953598			0.158409	TRUE	FALSE	3	gray50	IRF8 cl2 8h C1	0.165847
IRF8 cl2 8h C10_Plate3	IRF8 8h C10	C10	8h	IRF8	2	HT29	TRUE	IRF8 cl2 8h C10	0.451531	1.1471	2.87493	21.3363	0.123155	21.4234	21.2492	18.4614	0.050819	18.4973	18.4254			0.0718689	0.174168			0.130206	TRUE	FALSE	3	gray50	IRF8 cl2 8h C10	0.13632
IRF8 cl2 NT_Plate3	IRF8 NT	0	NT	IRF8	2	HT29	TRUE	IRF8 cl2 NT	0.0242042	5.3686	7.09643	25.6742	0.0621319	25.6303	25.7181	18.5778	0.0503672	18.5422	18.6134			0.0712299	0.0878677			0.00697965	TRUE	FALSE	3	gray50	IRF8 cl2 NT	0.0073074
IRF8 cl3 24h C1_Plate5	IRF8 24h C1	C1	24h	IRF8	3	HT29	TRUE	IRF8 cl3 24h C1	0.734921	0.444339	2.28869	21.7881		21.7881		19.4994	0.000741785	19.5	19.4989			0.00104904				0.180034	TRUE	FALSE	5	purple	IRF8 cl3 24h C1	0.204661
IRF8 cl3 24h C10_Plate5	IRF8 24h C10	C10	24h	IRF8	3	HT29	TRUE	IRF8 cl3 24h C10	1.29637	-0.374474	1.46988	20.4242	0.376081	20.6901	20.1583	18.9543	0.164096	18.8383	19.0703			0.232067	0.531858			0.317572	TRUE	FALSE	5	purple	IRF8 cl3 24h C10	0.361012
IRF8 cl3 2h C1_Plate5	IRF8 2h C1	C1	2h	IRF8	3	HT29	TRUE	IRF8 cl3 2h C1	0.125041	2.99952	4.84388	23.3921	0.309375	23.1733	23.6109	18.5482	0.00819065	18.554	18.5424			0.0115833	0.437523			0.0306315	TRUE	FALSE	5	purple	IRF8 cl3 2h C1	0.0348215
IRF8 cl3 2h C10_Plate5	IRF8 2h C10	C10	2h	IRF8	3	HT29	TRUE	IRF8 cl3 2h C10	0.120514	3.05273	4.89709	23.5289	0.184993	23.6597	23.3981	18.6318	0.20936	18.4838	18.7798			0.29608	0.26162			0.0295224	TRUE	FALSE	5	purple	IRF8 cl3 2h C10	0.0335606
IRF8 cl3 4h C1_Plate5	IRF8 4h C1	C1	4h	IRF8	3	HT29	TRUE	IRF8 cl3 4h C1	0.458811	1.12403	2.96838	21.5329		21.5329		18.5645	0.158862	18.4522	18.6768			0.224665				0.112395	TRUE	FALSE	5	purple	IRF8 cl3 4h C1	0.12777
IRF8 cl3 4h C10_Plate5	IRF8 4h C10	C10	4h	IRF8	3	HT29	TRUE	IRF8 cl3 4h C10	0.453643	1.14037	2.98472	21.8758	0.184165	21.7456	22.006	18.8911	0.129507	18.7995	18.9826			0.183151	0.260448			0.111129	TRUE	FALSE	5	purple	IRF8 cl3 4h C10	0.126331
IRF8 cl3 8h C1_Plate5	IRF8 8h C1	C1	8h	IRF8	3	HT29	TRUE	IRF8 cl3 8h C1	0.793341	0.333987	2.17834	20.7944	0.0943698	20.8612	20.7277	18.6161	0.00237236	18.6144	18.6178			0.00335503	0.133459			0.194346	TRUE	FALSE	5	purple	IRF8 cl3 8h C1	0.22093
IRF8 cl3 8h C10_Plate5	IRF8 8h C10	C10	8h	IRF8	3	HT29	TRUE	IRF8 cl3 8h C10	0.817131	0.29136	2.13571	20.8769	0.068402	20.8285	20.9253	18.7412	0.0170759	18.7291	18.7533			0.0241489	0.096735			0.200174	TRUE	FALSE	5	purple	IRF8 cl3 8h C10	0.227555
IRF8 cl3 NT_Plate5	IRF8 NT	0	NT	IRF8	3	HT29	TRUE	IRF8 cl3 NT	0.0253774	5.30031	7.14466	26.1661	0.0435697	26.1969	26.1353	19.0214	0.0163853	19.033	19.0098			0.0231724	0.0616169			0.00621674	TRUE	FALSE	5	purple	IRF8 cl3 NT	0.00706711

### Sheet: Raw IFNB1 TLR3
Sample	Condition	Group1	Group2	Group3	Rep	Cell	Good	Sample.Name	RQ	Delta.Delta.Ct	Delta.Ct.Mean	Ct.Mean	Ct.SD	CT_rep1	CT_rep2	Ct.Mean_b.actin	Ct.SD_b.actin	CT_rep1_b.actin	CT_rep2_b.actin	InfoQuant_rep1_b.actin	InfoQuant_rep2_b.actin	Diff_CTrep_b.actin	Diff_CTrep	InfoQuant_rep1	InfoQuant_rep2	Normalized.Quantity	Keep	Group3_keep	PlateNumber	PlateColor	Sample_o	Normalized.Quantity.O
Vide cl1 24h C1_Plate1	Vide 24h C1	C1	24h	Vide	1	HT29	TRUE	Vide cl1 24h C1	2.24227	-1.16496	8.8938	28.3268	0.210978	28.4759	28.1776	19.433	0.0386308	19.4056	19.4603			0.0546322	0.298368			0.00211174	TRUE	TRUE	1	dodgerblue	Vide cl1 24h C1	0.00210232
Vide cl1 24h C1_Plate2	Vide 24h C1	C1	24h	Vide	1	HT29	TRUE	Vide cl1 24h C1	1.74795	-0.805667	9.24071	28.814	0.370129	29.0757	28.5522	19.5733	0.148055	19.4686	19.6779			0.209381	0.523441			0.00194322	TRUE	TRUE	2	darkred	Vide cl1 24h C1	0.00165299
Vide cl1 24h C10_Plate1	Vide 24h C10	C10	24h	Vide	1	HT29	TRUE	Vide cl1 24h C10	3.83564	-1.93947	8.11929	27.8265	0.271789	28.0187	27.6343	19.7072	0.0379564	19.7341	19.6804			0.0536785	0.384367			0.00361235	TRUE	TRUE	1	dodgerblue	Vide cl1 24h C10	0.00359625
Vide cl1 24h C10_Plate2	Vide 24h C10	C10	24h	Vide	1	HT29	TRUE	Vide cl1 24h C10	3.59843	-1.84737	8.19901	27.9315	0.358446	28.185	27.6781	19.7325	0.0483077	19.6984	19.7667			0.0683174	0.50692			0.00400041	TRUE	TRUE	2	darkred	Vide cl1 24h C10	0.00340293
Vide cl1 2h C1_Plate1	Vide 2h C1	C1	2h	Vide	1	HT29	TRUE	Vide cl1 2h C1	0.410033	1.28619	11.3449	29.9897	0.345035	30.2337	29.7458	18.6448	0.189012	18.5111	18.7784			0.267303	0.487953			0.000386163	TRUE	TRUE	1	dodgerblue	Vide cl1 2h C1	0.000384443
Vide cl1 2h C1_Plate2	Vide 2h C1	C1	2h	Vide	1	HT29	TRUE	Vide cl1 2h C1	0.327917	1.6086	11.655	30.182	0.273643	30.3755	29.9885	18.527	0.0330553	18.5037	18.5504			0.0467472	0.38699			0.000364549	TRUE	TRUE	2	darkred	Vide cl1 2h C1	0.000310102
Vide cl1 2h C10_Plate1	Vide 2h C10	C10	2h	Vide	1	HT29	TRUE	Vide cl1 2h C10	0.517999	0.948978	11.0077	29.5863	0.158781	29.6986	29.474	18.5786	0.0643464	18.5331	18.6241			0.0909996	0.22455			0.000487844	TRUE	TRUE	1	dodgerblue	Vide cl1 2h C10	0.00048567
Vide cl1 2h C10_Plate2	Vide 2h C10	C10	2h	Vide	1	HT29	TRUE	Vide cl1 2h C10	0.42094	1.24831	11.2947	29.7268	0.000516552	29.7271	29.7264	18.4321	0.0379119	18.4053	18.4589			0.0536156	0.000730515			0.000467963	TRUE	TRUE	2	darkred	Vide cl1 2h C10	0.000398071
Vide cl1 4h C1_Plate1	Vide 4h C1	C1	4h	Vide	1	HT29	TRUE	Vide cl1 4h C1	1.49331	-0.578512	9.48024	28.0742	0.264638	28.2613	27.887	18.5939	0.248223	18.4184	18.7694			0.35104	0.374254			0.00140638	TRUE	TRUE	1	dodgerblue	Vide cl1 4h C1	0.00140011
Vide cl1 4h C1_Plate2	Vide 4h C1	C1	4h	Vide	1	HT29	TRUE	Vide cl1 4h C1	1.27414	-0.349523	9.69685	28.2157	0.0829598	28.2744	28.1571	18.5189	0.234651	18.353	18.6848			0.331846	0.117323			0.00141647	TRUE	TRUE	2	darkred	Vide cl1 4h C1	0.00120492
Vide cl1 4h C10_Plate1	Vide 4h C10	C10	4h	Vide	1	HT29	TRUE	Vide cl1 4h C10	1.4339	-0.519943	9.53881	27.9682	0.340062	28.2086	27.7277	18.4294	0.00397057	18.4265	18.4322			0.00561523	0.480921			0.00135043	TRUE	TRUE	1	dodgerblue	Vide cl1 4h C10	0.00134441
Vide cl1 4h C10_Plate2	Vide 4h C10	C10	4h	Vide	1	HT29	TRUE	Vide cl1 4h C10	1.21254	-0.278038	9.76834	28.0704	0.206381	28.2163	27.9244	18.302	0.0222846	18.3178	18.2863			0.0315151	0.291866			0.001348	TRUE	TRUE	2	darkred	Vide cl1 4h C10	0.00114667
Vide cl1 8h C1_Plate1	Vide 8h C1	C1	8h	Vide	1	HT29	TRUE	Vide cl1 8h C1	1	0	10.0588	28.4719	0.242731	28.6435	28.3002	18.4131	0.0476347	18.3794	18.4468			0.0673656	0.343273			0.000941786	TRUE	TRUE	1	dodgerblue	Vide cl1 8h C1	0.000937589
Vide cl1 8h C1_Plate2	Vide 8h C1	C1	8h	Vide	1	HT29	TRUE	Vide cl1 8h C1	1	0	10.0464	28.4867	0.17516	28.6106	28.3628	18.4403	0.0570419	18.4	18.4807			0.0806694	0.247713			0.00111171	TRUE	TRUE	2	darkred	Vide cl1 8h C1	0.000945671
Vide cl1 8h C10_Plate1	Vide 8h C10	C10	8h	Vide	1	HT29	TRUE	Vide cl1 8h C10	1.63848	-0.712358	9.3464	27.6171	0.464066	27.9453	27.289	18.2707	0.0379794	18.2976	18.2439			0.0537109	0.656288			0.0015431	TRUE	TRUE	1	dodgerblue	Vide cl1 8h C10	0.00153622
Vide cl1 8h C10_Plate2	Vide 8h C10	C10	8h	Vide	1	HT29	TRUE	Vide cl1 8h C10	1.26276	-0.336586	9.70979	27.9024	0.472124	28.2362	27.5686	18.1926	0.054563	18.2312	18.154			0.0771637	0.667685			0.00140383	TRUE	TRUE	2	darkred	Vide cl1 8h C10	0.00119416
Vide cl1 NT_Plate1	Vide NT	0	NT	Vide	1	HT29	TRUE	Vide cl1 NT	0.183214	2.44839	12.5072	31.3308	0.202088	31.4737	31.1879	18.8236	0.0934649	18.8897	18.7576			0.132179	0.285795			0.000172549	TRUE	TRUE	1	dodgerblue	Vide cl1 NT	0.00017178
Vide cl1 NT_Plate2	Vide NT	0	NT	Vide	1	HT29	TRUE	Vide cl1 NT	0.155783	2.68239	12.7288	31.5755	0.571591	31.9796	31.1713	18.8467	0.010938	18.839	18.8544			0.0154686	0.808352			0.000173186	TRUE	TRUE	2	darkred	Vide cl1 NT	0.00014732
Vide cl2 24h C1_Plate3	Vide 24h C1	C1	24h	Vide	2	HT29	TRUE	Vide cl2 24h C1	2.15759	-1.10942	8.7378	28.0162	0.0850314	28.0763	27.956	19.2784	0.0436871	19.3093	19.2475			0.0617828	0.120253			0.00162328	TRUE	TRUE	3	gray50	Vide cl2 24h C1	0.00234239
Vide cl2 24h C1_Plate4	Vide 24h C1	C1	24h	Vide	2	HT29	TRUE	Vide cl2 24h C1	1.99503	-0.996409	9.41442	28.6492	0.0111322	28.6413	28.6571	19.2348	0.00265559	19.2367	19.2329			0.00375557	0.0157433			0.00161377	TRUE	TRUE	4	orange	Vide cl2 24h C1	0.00146547
Vide cl2 24h C10_Plate3	Vide 24h C10	C10	24h	Vide	2	HT29	TRUE	Vide cl2 24h C10	5.06907	-2.34172	7.5055	27.0334	0.0455564	27.0656	27.0012	19.5279	0.0690048	19.5767	19.4791			0.0975876	0.0644264			0.00381375	TRUE	TRUE	3	gray50	Vide cl2 24h C10	0.00550325
Vide cl2 24h C10_Plate4	Vide 24h C10	C10	24h	Vide	2	HT29	TRUE	Vide cl2 24h C10	4.12887	-2.04575	8.36508	27.8384	0.0608317	27.8814	27.7954	19.4733	0.0567991	19.4331	19.5135			0.0803261	0.0860291			0.00333984	TRUE	TRUE	4	orange	Vide cl2 24h C10	0.00303291
Vide cl2 2h C1_Plate3	Vide 2h C1	C1	2h	Vide	2	HT29	TRUE	Vide cl2 2h C1	0.617238	0.696101	10.5433	28.6099	0.0847158	28.6698	28.55	18.0666	0.0284441	18.0465	18.0867			0.040226	0.119806			0.000464383	TRUE	TRUE	3	gray50	Vide cl2 2h C1	0.000670105
Vide cl2 2h C1_Plate4	Vide 2h C1	C1	2h	Vide	2	HT29	TRUE	Vide cl2 2h C1	0.590613	0.759715	11.1705	29.2088	0.0221618	29.1931	29.2244	18.0382	0.0425717	18.0081	18.0683			0.0602055	0.0313416			0.000477745	TRUE	TRUE	4	orange	Vide cl2 2h C1	0.000433841
Vide cl2 2h C10_Plate3	Vide 2h C10	C10	2h	Vide	2	HT29	TRUE	Vide cl2 2h C10	0.764624	0.387177	10.2344	28.3216	0.085927	28.2608	28.3823	18.0872	0.141236	17.9873	18.187			0.199738	0.121519			0.00057527	TRUE	TRUE	3	gray50	Vide cl2 2h C10	0.000830115
Vide cl2 2h C10_Plate4	Vide 2h C10	C10	2h	Vide	2	HT29	TRUE	Vide cl2 2h C10	0.737795	0.438708	10.8495	29.0412	0.0842991	28.9816	29.1008	18.1916	0.122871	18.2785	18.1048			0.173765	0.119217			0.000596801	TRUE	TRUE	4	orange	Vide cl2 2h C10	0.000541955
Vide cl2 4h C1_Plate3	Vide 4h C1	C1	4h	Vide	2	HT29	TRUE	Vide cl2 4h C1	1.8455	-0.88401	8.96321	27.1423	0.0818809	27.2002	27.0844	18.1791	0.297511	17.9687	18.3895			0.420744	0.115797			0.00138847	TRUE	TRUE	3	gray50	Vide cl2 4h C1	0.00200357
Vide cl2 4h C1_Plate4	Vide 4h C1	C1	4h	Vide	2	HT29	TRUE	Vide cl2 4h C1	1.8348	-0.875621	9.53521	27.7243	0.0234525	27.7077	27.7409	18.1891	0.225106	18.0299	18.3482			0.318348	0.0331669			0.00148416	TRUE	TRUE	4	orange	Vide cl2 4h C1	0.00134777
Vide cl2 4h C10_Plate3	Vide 4h C10	C10	4h	Vide	2	HT29	TRUE	Vide cl2 4h C10	1.77637	-0.828929	9.01829	27.0842	0.0886729	27.1469	27.0215	18.0659	0.0356569	18.0407	18.0911			0.0504265	0.125402			0.00133646	TRUE	TRUE	3	gray50	Vide cl2 4h C10	0.00192851
Vide cl2 4h C10_Plate4	Vide 4h C10	C10	4h	Vide	2	HT29	TRUE	Vide cl2 4h C10	1.76457	-0.819313	9.59152	27.6389	0.161013	27.7528	27.5251	18.0474	0.00970524	18.0543	18.0406			0.0137253	0.227707			0.00142735	TRUE	TRUE	4	orange	Vide cl2 4h C10	0.00129618
Vide cl2 8h C1_Plate3	Vide 8h C1	C1	8h	Vide	2	HT29	TRUE	Vide cl2 8h C1	1	0	9.84722	28.0086	0.0641954	27.9632	28.054	18.1613	0.103033	18.2342	18.0885			0.14571	0.090786			0.000752356	TRUE	TRUE	3	gray50	Vide cl2 8h C1	0.00108565
Vide cl2 8h C1_Plate4	Vide 8h C1	C1	8h	Vide	2	HT29	TRUE	Vide cl2 8h C1	1	0	10.4108	28.6766	0.0756917	28.6231	28.7301	18.2658	0.00851569	18.2598	18.2718			0.012043	0.107044			0.000808898	TRUE	TRUE	4	orange	Vide cl2 8h C1	0.00073456
Vide cl2 8h C10_Plate3	Vide 8h C10	C10	8h	Vide	2	HT29	TRUE	Vide cl2 8h C10	1.82774	-0.870058	8.97717	27.215	0.106253	27.2901	27.1398	18.2378	0.130333	18.33	18.1456			0.184319	0.150265			0.00137511	TRUE	TRUE	3	gray50	Vide cl2 8h C10	0.00198428
Vide cl2 8h C10_Plate4	Vide 8h C10	C10	8h	Vide	2	HT29	TRUE	Vide cl2 8h C10	1.67321	-0.742615	9.66822	27.8408	0.102474	27.9132	27.7683	18.1725	0.0556959	18.2119	18.1332			0.0787659	0.14492			0.00135345	TRUE	TRUE	4	orange	Vide cl2 8h C10	0.00122907
Vide cl2 NT_Plate3	Vide NT	0	NT	Vide	2	HT29	TRUE	Vide cl2 NT	0.286511	1.80334	11.6506	29.9465	0.162362	30.0613	29.8317	18.2959	0.0715957	18.3465	18.2453			0.101252	0.229614			0.000215558	TRUE	TRUE	3	gray50	Vide cl2 NT	0.000311051
Vide cl2 NT_Plate4	Vide NT	0	NT	Vide	2	HT29	TRUE	Vide cl2 NT	0.237396	2.07463	12.4855	30.7612	0.150238	30.8675	30.655	18.2758	0.000272437	18.276	18.2756			0.000385284	0.212469			0.000192029	TRUE	TRUE	4	orange	Vide cl2 NT	0.000174382
Vide cl3 24h C1_Plate5	Vide 24h C1	C1	24h	Vide	3	HT29	TRUE	Vide cl3 24h C1	1.61599	-0.692421	8.84455	28.4208	0.110396	28.3428	28.4989	19.5763	0.0162208	19.5648	19.5878			0.0229397	0.156124			0.00196219	TRUE	TRUE	5	purple	Vide cl3 24h C1	0.00217533
Vide cl3 24h C1_Plate6	Vide 24h C1	C1	24h	Vide	3	HT29	TRUE	Vide cl3 24h C1	1.72459	-0.786256	9.25549	28.9881	0.149308	29.0936	28.8825	19.7326	0.098718	19.6628	19.8024			0.139608	0.211153			0.00201286	TRUE	TRUE	6	skyblue	Vide cl3 24h C1	0.00163614
Vide cl3 24h C10_Plate5	Vide 24h C10	C10	24h	Vide	3	HT29	TRUE	Vide cl3 24h C10	3.35474	-1.7462	7.79077	27.303	0.0624502	27.2588	27.3472	19.5122	0.0483981	19.478	19.5464			0.0684452	0.0883179			0.00407343	TRUE	TRUE	5	purple	Vide cl3 24h C10	0.0045159
Vide cl3 24h C10_Plate6	Vide 24h C10	C10	24h	Vide	3	HT29	TRUE	Vide cl3 24h C10	3.46339	-1.79219	8.24956	27.923	0.0701418	27.8734	27.9726	19.6735	0.0643168	19.628	19.7189			0.0909576	0.0991955			0.00404231	TRUE	TRUE	6	skyblue	Vide cl3 24h C10	0.00328576
Vide cl3 2h C1_Plate5	Vide 2h C1	C1	2h	Vide	3	HT29	TRUE	Vide cl3 2h C1	0.287345	1.79915	11.3361	29.4832	0.573056	29.8884	29.0779	18.147	0.0690831	18.0982	18.1959			0.0976982	0.810423			0.000348903	TRUE	TRUE	5	purple	Vide cl3 2h C1	0.000386802
Vide cl3 2h C1_Plate6	Vide 2h C1	C1	2h	Vide	3	HT29	TRUE	Vide cl3 2h C1	0.395919	1.33672	11.3785	29.7062	0.0254567	29.6882	29.7242	18.3278	0.00182074	18.3291	18.3265			0.00257492	0.0360012			0.000462097	TRUE	TRUE	6	skyblue	Vide cl3 2h C1	0.000375613
Vide cl3 2h C10_Plate5	Vide 2h C10	C10	2h	Vide	3	HT29	TRUE	Vide cl3 2h C10	0.270212	1.88784	11.4248	29.514	0.120526	29.4288	29.5993	18.0892	0.0264197	18.1079	18.0705			0.0373631	0.17045			0.0003281	TRUE	TRUE	5	purple	Vide cl3 2h C10	0.000363739
Vide cl3 2h C10_Plate6	Vide 2h C10	C10	2h	Vide	3	HT29	TRUE	Vide cl3 2h C10	0.2752	1.86145	11.9032	30.0066	0.0582085	29.9655	30.0478	18.1034	0.185577	17.9722	18.2347			0.262445	0.0823193			0.0003212	TRUE	TRUE	6	skyblue	Vide cl3 2h C10	0.000261085
Vide cl3 4h C1_Plate5	Vide 4h C1	C1	4h	Vide	3	HT29	TRUE	Vide cl3 4h C1	1.23892	-0.309079	9.22789	27.466	0.105154	27.3916	27.5403	18.2381	0.0968568	18.3066	18.1696			0.136976	0.14871			0.00150433	TRUE	TRUE	5	purple	Vide cl3 4h C1	0.00166774
Vide cl3 4h C1_Plate6	Vide 4h C1	C1	4h	Vide	3	HT29	TRUE	Vide cl3 4h C1	1.04627	-0.0652494	9.97649	28.2359	0.223581	28.0778	28.394	18.2594	0.00764038	18.2648	18.254			0.0108051	0.316191			0.00122115	TRUE	TRUE	6	skyblue	Vide cl3 4h C1	0.000992604
Vide cl3 4h C10_Plate5	Vide 4h C10	C10	4h	Vide	3	HT29	TRUE	Vide cl3 4h C10	1.13355	-0.180852	9.35612	27.4745	0.291226	27.2686	27.6804	18.1184	0.0691977	18.0694	18.1673			0.0978603	0.411856			0.0013764	TRUE	TRUE	5	purple	Vide cl3 4h C10	0.0015259
Vide cl3 4h C10_Plate6	Vide 4h C10	C10	4h	Vide	3	HT29	TRUE	Vide cl3 4h C10	1.424	-0.509953	9.53179	27.8322	0.226487	27.672	27.9923	18.3004	0.0601736	18.2578	18.3429			0.0850983	0.320301			0.00166203	TRUE	TRUE	6	skyblue	Vide cl3 4h C10	0.00135097
Vide cl3 8h C1_Plate5	Vide 8h C1	C1	8h	Vide	3	HT29	TRUE	Vide cl3 8h C1	1	0	9.53697	28.0594	0.0149544	28.0488	28.0699	18.5224	0.0144216	18.5122	18.5326			0.0203953	0.0211487			0.00121423	TRUE	TRUE	5	purple	Vide cl3 8h C1	0.00134613
Vide cl3 8h C1_Plate6	Vide 8h C1	C1	8h	Vide	3	HT29	TRUE	Vide cl3 8h C1	1	0	10.0417	28.6858	0.0672232	28.7333	28.6383	18.6441	0.0475282	18.6777	18.6104			0.067215	0.095068			0.00116715	TRUE	TRUE	6	skyblue	Vide cl3 8h C1	0.000948711
Vide cl3 8h C10_Plate5	Vide 8h C10	C10	8h	Vide	3	HT29	TRUE	Vide cl3 8h C10	1.12775	-0.173441	9.36353	27.5952	0.143641	27.6968	27.4936	18.2317	0.00278911	18.2337	18.2297			0.0039444	0.203138			0.00136934	TRUE	TRUE	5	purple	Vide cl3 8h C10	0.00151809
Vide cl3 8h C10_Plate6	Vide 8h C10	C10	8h	Vide	3	HT29	TRUE	Vide cl3 8h C10	1.13262	-0.179665	9.86208	28.2734	0.0385755	28.2461	28.3007	18.4113	0.186456	18.2795	18.5432			0.263689	0.054554			0.00132194	TRUE	TRUE	6	skyblue	Vide cl3 8h C10	0.00107453
Vide cl3 NT_Plate5	Vide NT	0	NT	Vide	3	HT29	TRUE	Vide cl3 NT	0.178935	2.48249	12.0195	30.5253	0.0726167	30.4739	30.5766	18.5058	0.0530902	18.5434	18.4683			0.0750809	0.102695			0.000217268	TRUE	TRUE	5	purple	Vide cl3 NT	0.000240869
Vide cl3 NT_Plate6	Vide NT	0	NT	Vide	3	HT29	TRUE	Vide cl3 NT	0.155054	2.68915	12.7309	31.2358	0.145026	31.1332	31.3383	18.5049	0.0137729	18.4952	18.5146			0.0194778	0.205097			0.000180972	TRUE	TRUE	6	skyblue	Vide cl3 NT	0.000147102
IRF6 cl1 24h C1_Plate2	IRF6 24h C1	C1	24h	IRF6	1	HT29	TRUE	IRF6 cl1 24h C1	2.10555	-1.0742	8.97218	28.4715	0.119597	28.3869	28.5561	19.4993	0.230073	19.3366	19.662			0.325373	0.169136			0.00234076	TRUE	FALSE	2	darkred	IRF6 cl1 24h C1	0.00199116
IRF6 cl1 24h C10_Plate2	IRF6 24h C10	C10	24h	IRF6	1	HT29	TRUE	IRF6 cl1 24h C10	3.89787	-1.96269	8.08369	27.5293	0.0301664	27.508	27.5507	19.4456	0.0609545	19.4025	19.4887			0.0862026	0.0426617			0.0043333	TRUE	FALSE	2	darkred	IRF6 cl1 24h C10	0.0036861
IRF6 cl1 2h C1_Plate2	IRF6 2h C1	C1	2h	IRF6	1	HT29	TRUE	IRF6 cl1 2h C1	0.45482	1.13663	11.183	29.8273	0.13965	29.926	29.7285	18.6443	0.0118483	18.6526	18.6359			0.0167561	0.197495			0.000505629	TRUE	FALSE	2	darkred	IRF6 cl1 2h C1	0.00043011
IRF6 cl1 2h C10_Plate2	IRF6 2h C10	C10	2h	IRF6	1	HT29	TRUE	IRF6 cl1 2h C10	0.446503	1.16326	11.2096	29.6588	0.145062	29.5562	29.7614	18.4492	0.0528393	18.4118	18.4865			0.0747261	0.205149			0.000496382	TRUE	FALSE	2	darkred	IRF6 cl1 2h C10	0.000422244
IRF6 cl1 4h C1_Plate2	IRF6 4h C1	C1	4h	IRF6	1	HT29	TRUE	IRF6 cl1 4h C1	1.3426	-0.425025	9.62135	28.2302	0.0262106	28.2487	28.2117	18.6089	0.16931	18.4891	18.7286			0.239441	0.0370674			0.00149258	TRUE	FALSE	2	darkred	IRF6 cl1 4h C1	0.00126965
IRF6 cl1 4h C10_Plate2	IRF6 4h C10	C10	4h	IRF6	1	HT29	TRUE	IRF6 cl1 4h C10	1.60042	-0.678454	9.36792	28.1841	0.0530915	28.1466	28.2217	18.8162	0.1394	18.7177	18.9148			0.197142	0.0750828			0.00177921	TRUE	FALSE	2	darkred	IRF6 cl1 4h C10	0.00151347
IRF6 cl1 8h C1_Plate2	IRF6 8h C1	C1	8h	IRF6	1	HT29	TRUE	IRF6 cl1 8h C1	1.48623	-0.571662	9.47471	28.3176	0.0589193	28.3592	28.2759	18.8429	0.253499	18.6636	19.0221			0.358501	0.0833244			0.00165226	TRUE	FALSE	2	darkred	IRF6 cl1 8h C1	0.00140549
IRF6 cl1 8h C10_Plate2	IRF6 8h C10	C10	8h	IRF6	1	HT29	TRUE	IRF6 cl1 8h C10	1.76831	-0.822373	9.224	27.7024	0.0139348	27.6925	27.7122	18.4784		18.4784					0.0197067			0.00196585	TRUE	FALSE	2	darkred	IRF6 cl1 8h C10	0.00167224
IRF6 cl1 NT_Plate2	IRF6 NT	0	NT	IRF6	1	HT29	TRUE	IRF6 cl1 NT	0.250875	1.99496	12.0413	31.2718	0.314803	31.4944	31.0492	19.2305	0.0164096	19.2189	19.2421			0.0232067	0.445198			0.0002789	TRUE	FALSE	2	darkred	IRF6 cl1 NT	0.000237245
IRF6 cl2 24h C1_Plate4	IRF6 24h C1	C1	24h	IRF6	2	HT29	TRUE	IRF6 cl2 24h C1	1.79151	-0.841178	9.56965	29.1154	0.0206648	29.1008	29.13	19.5458	0.0857678	19.6064	19.4851			0.121294	0.0292244			0.00144915	TRUE	FALSE	4	orange	IRF6 cl2 24h C1	0.00131597
IRF6 cl2 24h C10_Plate4	IRF6 24h C10	C10	24h	IRF6	2	HT29	TRUE	IRF6 cl2 24h C10	3.60285	-1.84914	8.56169	27.9676	0.0744576	27.9149	28.0202	19.4059	0.0467918	19.3728	19.439			0.0661736	0.105299			0.00291434	TRUE	FALSE	4	orange	IRF6 cl2 24h C10	0.00264651
IRF6 cl2 2h C1_Plate4	IRF6 2h C1	C1	2h	IRF6	2	HT29	TRUE	IRF6 cl2 2h C1	0.468331	1.0944	11.5052	29.9957	0.149986	30.1018	29.8896	18.4905	0.0137621	18.4807	18.5002			0.0194626	0.212112			0.000378832	TRUE	FALSE	4	orange	IRF6 cl2 2h C1	0.000344018
IRF6 cl2 2h C10_Plate4	IRF6 2h C10	C10	2h	IRF6	2	HT29	TRUE	IRF6 cl2 2h C10	0.421427	1.24665	11.6575	29.9306	0.050378	29.9662	29.895	18.2731	0.0667835	18.2259	18.3204			0.0944462	0.0712452			0.000340891	TRUE	FALSE	4	orange	IRF6 cl2 2h C10	0.000309563
IRF6 cl2 4h C1_Plate4	IRF6 4h C1	C1	4h	IRF6	2	HT29	TRUE	IRF6 cl2 4h C1	1.51388	-0.598247	9.81258	28.1376	0.209298	27.9896	28.2856	18.325	0.0344701	18.3494	18.3006			0.048748	0.295992			0.00122457	TRUE	FALSE	4	orange	IRF6 cl2 4h C1	0.00111203
IRF6 cl2 4h C10_Plate4	IRF6 4h C10	C10	4h	IRF6	2	HT29	TRUE	IRF6 cl2 4h C10	1.55701	-0.638779	9.77205	28.1441	0.107102	28.0684	28.2199	18.3721	0.145928	18.2689	18.4753			0.206373	0.151464			0.00125946	TRUE	FALSE	4	orange	IRF6 cl2 4h C10	0.00114372
IRF6 cl2 8h C1_Plate4	IRF6 8h C1	C1	8h	IRF6	2	HT29	TRUE	IRF6 cl2 8h C1	1.30141	-0.380071	10.0308	28.4288	0.0565833	28.3888	28.4688	18.3981	0.0477156	18.4318	18.3643			0.0674801	0.0800209			0.0010527	TRUE	FALSE	4	orange	IRF6 cl2 8h C1	0.000955961
IRF6 cl2 8h C10_Plate4	IRF6 8h C10	C10	8h	IRF6	2	HT29	TRUE	IRF6 cl2 8h C10	1.75809	-0.81401	9.59682	28.1159	0.0134236	28.1253	28.1064	18.519	0.160425	18.4056	18.6325			0.226875	0.0189838			0.00142212	TRUE	FALSE	4	orange	IRF6 cl2 8h C10	0.00129142
IRF6 cl2 NT_Plate4	IRF6 NT	0	NT	IRF6	2	HT29	TRUE	IRF6 cl2 NT	0.226768	2.14071	12.5515	31.2628	0.0811769	31.2054	31.3202	18.7113	0.0767423	18.7655	18.657			0.10853	0.114801			0.000183432	TRUE	FALSE	4	orange	IRF6 cl2 NT	0.000166575
IRF6 cl3 24h C1_Plate6	IRF6 24h C1	C1	24h	IRF6	3	HT29	TRUE	IRF6 cl3 24h C1	0.958894	0.0605564	10.1023	29.078	0.207172	29.2245	28.9315	18.9757	0.0677425	19.0236	18.9278			0.0958023	0.292986			0.00111918	TRUE	FALSE	6	skyblue	IRF6 cl3 24h C1	0.000909714
IRF6 cl3 24h C10_Plate6	IRF6 24h C10	C10	24h	IRF6	3	HT29	TRUE	IRF6 cl3 24h C10	2.49748	-1.32047	8.72127	28.0212	0.00143232	28.0222	28.0202	19.2999	0.0672259	19.3474	19.2524			0.0950718	0.0020256			0.00291494	TRUE	FALSE	6	skyblue	IRF6 cl3 24h C10	0.00236939
IRF6 cl3 2h C1_Plate6	IRF6 2h C1	C1	2h	IRF6	3	HT29	TRUE	IRF6 cl3 2h C1	0.395429	1.33851	11.3803	30.0298	0.181337	29.9016	30.158	18.6496	0.116174	18.5674	18.7317			0.164295	0.256449			0.000461526	TRUE	FALSE	6	skyblue	IRF6 cl3 2h C1	0.000375148
IRF6 cl3 2h C10_Plate6	IRF6 2h C10	C10	2h	IRF6	3	HT29	TRUE	IRF6 cl3 2h C10	0.364926	1.45432	11.4961	29.968	0.158287	30.0799	29.8561	18.4719	0.172775	18.5941	18.3497			0.244341	0.223852			0.000425924	TRUE	FALSE	6	skyblue	IRF6 cl3 2h C10	0.00034621
IRF6 cl3 4h C1_Plate6	IRF6 4h C1	C1	4h	IRF6	3	HT29	TRUE	IRF6 cl3 4h C1	1.09953	-0.13689	9.90485	28.3331	0.0787964	28.3888	28.2773	18.4282	0.0558833	18.4677	18.3887			0.079031	0.111435			0.00128332	TRUE	FALSE	6	skyblue	IRF6 cl3 4h C1	0.00104314
IRF6 cl3 4h C10_Plate6	IRF6 4h C10	C10	4h	IRF6	3	HT29	TRUE	IRF6 cl3 4h C10	1.08253	-0.114408	9.92734	28.0993	0.114086	28.1799	28.0186	18.1719	0.00531118	18.1757	18.1682			0.00751114	0.161343			0.00126348	TRUE	FALSE	6	skyblue	IRF6 cl3 4h C10	0.00102701
IRF6 cl3 8h C1_Plate6	IRF6 8h C1	C1	8h	IRF6	3	HT29	TRUE	IRF6 cl3 8h C1	0.666359	0.585629	10.6274	28.8846	0.14773	28.7802	28.9891	18.2573	0.117097	18.1745	18.3401			0.1656	0.208921			0.000777742	TRUE	FALSE	6	skyblue	IRF6 cl3 8h C1	0.000632182
IRF6 cl3 8h C10_Plate6	IRF6 8h C10	C10	8h	IRF6	3	HT29	TRUE	IRF6 cl3 8h C10	1.00045	-0.000644684	10.0411	28.5266	0.294167	28.7346	28.3186	18.4855	0.0333277	18.5091	18.462			0.0471325	0.416016			0.00116767	TRUE	FALSE	6	skyblue	IRF6 cl3 8h C10	0.000949135
IRF6 cl3 NT_Plate6	IRF6 NT	0	NT	IRF6	3	HT29	TRUE	IRF6 cl3 NT	0.151545	2.72218	12.7639	31.2142	0.0351619	31.1893	31.239	18.4502	0.0340331	18.4743	18.4262			0.04813	0.0497265			0.000176876	TRUE	FALSE	6	skyblue	IRF6 cl3 NT	0.000143772
IRF8 cl1 24h C1_Plate1	IRF8 24h C1	C1	24h	IRF8	1	HT29	TRUE	IRF8 cl1 24h C1	0.179786	2.47565	12.5344	32.3368	0.261672	32.1518	32.5218	19.8024	0.0535218	19.7645	19.8402			0.0756912	0.37006			0.00016932	TRUE	FALSE	1	dodgerblue	IRF8 cl1 24h C1	0.000168566
IRF8 cl1 24h C10_Plate1	IRF8 24h C10	C10	24h	IRF8	1	HT29	TRUE	IRF8 cl1 24h C10	0.390054	1.35825	11.417	31.269	0.653879	30.8066	31.7314	19.852	0.0460257	19.8194	19.8845			0.0650902	0.924725			0.000367347	TRUE	FALSE	1	dodgerblue	IRF8 cl1 24h C10	0.00036571
IRF8 cl1 2h C1_Plate1	IRF8 2h C1	C1	2h	IRF8	1	HT29	TRUE	IRF8 cl1 2h C1	0.0173255	5.85096	15.9097	34.4106	0.278434	34.2137	34.6074	18.5008	0.092452	18.5662	18.4355			0.130747	0.393764			1.63169e-05	TRUE	FALSE	1	dodgerblue	IRF8 cl1 2h C1	1.62442e-05
IRF8 cl1 2h C10_Plate1	IRF8 2h C10	C10	2h	IRF8	1	HT29	TRUE	IRF8 cl1 2h C10	0.0157998	5.98395	16.0427	34.8858	0.4547	35.2073	34.5642	18.8431	0.169366	18.7233	18.9628			0.239519	0.643044			1.488e-05	TRUE	FALSE	1	dodgerblue	IRF8 cl1 2h C10	1.48137e-05
IRF8 cl1 4h C1_Plate1	IRF8 4h C1	C1	4h	IRF8	1	HT29	TRUE	IRF8 cl1 4h C1	0.0487638	4.35804	14.4168	33.2815	0.0464681	33.3144	33.2486	18.8647	0.0456427	18.8324	18.897			0.0645485	0.0657158			4.59251e-05	TRUE	FALSE	1	dodgerblue	IRF8 cl1 4h C1	4.57204e-05
IRF8 cl1 4h C10_Plate1	IRF8 4h C10	C10	4h	IRF8	1	HT29	TRUE	IRF8 cl1 4h C10	0.0794774	3.65331	13.7121	32.7698	0.317805	32.545	32.9945	19.0577	0.150465	18.9513	19.1641			0.21279	0.449444			7.48507e-05	TRUE	FALSE	1	dodgerblue	IRF8 cl1 4h C10	7.45172e-05
IRF8 cl1 8h C1_Plate1	IRF8 8h C1	C1	8h	IRF8	1	HT29	TRUE	IRF8 cl1 8h C1	0.0473342	4.40097	14.4597	33.4004	0.270215	33.5915	33.2094	18.9407	0.183416	18.811	19.0704			0.25939	0.382141			4.45787e-05	TRUE	FALSE	1	dodgerblue	IRF8 cl1 8h C1	4.438e-05
IRF8 cl1 8h C10_Plate1	IRF8 8h C10	C10	8h	IRF8	1	HT29	TRUE	IRF8 cl1 8h C10	0.0799605	3.64457	13.7033	32.9269	0.534382	32.549	33.3048	19.2236		19.2236					0.75573			7.53057e-05	TRUE	FALSE	1	dodgerblue	IRF8 cl1 8h C10	7.49701e-05
IRF8 cl1 NT_Plate1	IRF8 NT	0	NT	IRF8	1	HT29	TRUE	IRF8 cl1 NT	0.0157502	5.98848	16.0472	35.0434	0.529494	35.4178	34.669	18.9961	0.226104	19.156	18.8363			0.319759	0.748817			1.48333e-05	TRUE	FALSE	1	dodgerblue	IRF8 cl1 NT	1.47672e-05
IRF8 cl2 24h C1_Plate3	IRF8 24h C1	C1	24h	IRF8	2	HT29	TRUE	IRF8 cl2 24h C1	0.169316	2.56221	12.4094	31.807	0.0580763	31.7659	31.8481	19.3976	0.148369	19.5025	19.2927			0.209826	0.0821323			0.000127386	TRUE	FALSE	3	gray50	IRF8 cl2 24h C1	0.000183818
IRF8 cl2 24h C10_Plate3	IRF8 24h C10	C10	24h	IRF8	2	HT29	TRUE	IRF8 cl2 24h C10	0.342901	1.54414	11.3914	30.8998	0.0433782	30.9305	30.8691	19.5084	0.0571768	19.468	19.5488			0.0808601	0.0613461			0.000257984	TRUE	FALSE	3	gray50	IRF8 cl2 24h C10	0.000372271
IRF8 cl2 2h C1_Plate3	IRF8 2h C1	C1	2h	IRF8	2	HT29	TRUE	IRF8 cl2 2h C1	0.0156035	6.00199	15.8492	34.551	0.198895	34.6917	34.4104	18.7018	0.0961609	18.7698	18.6338			0.135992	0.281281			1.17394e-05	TRUE	FALSE	3	gray50	IRF8 cl2 2h C1	1.694e-05
IRF8 cl2 2h C10_Plate3	IRF8 2h C10	C10	2h	IRF8	2	HT29	TRUE	IRF8 cl2 2h C10	0.0164738	5.92369	15.7709	34.3339	0.744304	33.8076	34.8602	18.563	0.0327545	18.5398	18.5861			0.0463219	1.0526			1.23941e-05	TRUE	FALSE	3	gray50	IRF8 cl2 2h C10	1.78848e-05
IRF8 cl2 4h C1_Plate3	IRF8 4h C1	C1	4h	IRF8	2	HT29	TRUE	IRF8 cl2 4h C1	0.0694068	3.84878	13.696	32.3968	0.157687	32.5083	32.2853	18.7008	0.0571295	18.7412	18.6604			0.0807934	0.223003			5.22187e-05	TRUE	FALSE	3	gray50	IRF8 cl2 4h C1	7.53516e-05
IRF8 cl2 4h C10_Plate3	IRF8 4h C10	C10	4h	IRF8	2	HT29	TRUE	IRF8 cl2 4h C10	0.0763775	3.71071	13.5579	32.1204	0.0844394	32.1802	32.0607	18.5625	0.108027	18.4861	18.6389			0.152773	0.119415			5.74631e-05	TRUE	FALSE	3	gray50	IRF8 cl2 4h C10	8.29194e-05
IRF8 cl2 8h C1_Plate3	IRF8 8h C1	C1	8h	IRF8	2	HT29	TRUE	IRF8 cl2 8h C1	0.0619501	4.01275	13.86	32.3724	0.188162	32.5055	32.2394	18.5125	0.0163166	18.5009	18.524			0.0230751	0.266102			4.66085e-05	TRUE	FALSE	3	gray50	IRF8 cl2 8h C1	6.72562e-05
IRF8 cl2 8h C10_Plate3	IRF8 8h C10	C10	8h	IRF8	2	HT29	TRUE	IRF8 cl2 8h C10	0.0636653	3.97335	13.8206	32.4883	0.605285	32.0603	32.9163	18.6677	0.0513935	18.6313	18.704			0.0726814	0.856003			4.7899e-05	TRUE	FALSE	3	gray50	IRF8 cl2 8h C10	6.91183e-05
IRF8 cl2 NT_Plate3	IRF8 NT	0	NT	IRF8	2	HT29	TRUE	IRF8 cl2 NT	0.0126767	6.30167	16.1489	35.0041	0.169515	35.124	34.8843	18.8552	0.0585174	18.8966	18.8139			0.082756	0.239731			9.53742e-06	TRUE	FALSE	3	gray50	IRF8 cl2 NT	1.37625e-05
IRF8 cl3 24h C1_Plate5	IRF8 24h C1	C1	24h	IRF8	3	HT29	TRUE	IRF8 cl3 24h C1	0.0320068	4.96548	14.5024	33.5441	0.471699	33.2106	33.8776	19.0417	0.0721932	19.0927	18.9906			0.102097	0.667084			3.88637e-05	TRUE	FALSE	5	purple	IRF8 cl3 24h C1	4.30852e-05
IRF8 cl3 24h C10_Plate5	IRF8 24h C10	C10	24h	IRF8	3	HT29	TRUE	IRF8 cl3 24h C10	0.101402	3.30185	12.8388	31.8133	0.0715269	31.8639	31.7627	18.9745	0.0049713	18.9709	18.978			0.00703049	0.101154			0.000123125	TRUE	FALSE	5	purple	IRF8 cl3 24h C10	0.000136499
IRF8 cl3 2h C1_Plate5	IRF8 2h C1	C1	2h	IRF8	3	HT29	TRUE	IRF8 cl3 2h C1	0.0113838	6.45688	15.9938	34.3549	0.415267	34.0613	34.6486	18.3611	0.00205002	18.3625	18.3596			0.00289917	0.587276			1.38225e-05	TRUE	FALSE	5	purple	IRF8 cl3 2h C1	1.5324e-05
IRF8 cl3 2h C10_Plate5	IRF8 2h C10	C10	2h	IRF8	3	HT29	TRUE	IRF8 cl3 2h C10	0.00911088	6.77819	16.3152	34.7862	0.128183	34.6955	34.8768	18.471	0.0508149	18.5069	18.4351			0.0718632	0.181278			1.10627e-05	TRUE	FALSE	5	purple	IRF8 cl3 2h C10	1.22644e-05
IRF8 cl3 4h C1_Plate5	IRF8 4h C1	C1	4h	IRF8	3	HT29	TRUE	IRF8 cl3 4h C1	0.0404811	4.62661	14.1636	32.587	0.29191	32.7935	32.3806	18.4235	0.249453	18.2471	18.5999			0.352779	0.412823			4.91534e-05	TRUE	FALSE	5	purple	IRF8 cl3 4h C1	5.44926e-05
IRF8 cl3 4h C10_Plate5	IRF8 4h C10	C10	4h	IRF8	3	HT29	TRUE	IRF8 cl3 4h C10	0.039758	4.65261	14.1896	32.7376	0.243227	32.9096	32.5656	18.548	0.0159322	18.5593	18.5368			0.0225315	0.343975			4.82754e-05	TRUE	FALSE	5	purple	IRF8 cl3 4h C10	5.35193e-05
IRF8 cl3 8h C1_Plate5	IRF8 8h C1	C1	8h	IRF8	3	HT29	TRUE	IRF8 cl3 8h C1	0.0224476	5.47729	15.0143	33.1376	0.448947	32.8202	33.4551	18.1234	0.0332724	18.0998	18.1469			0.0470543	0.634907			2.72567e-05	TRUE	FALSE	5	purple	IRF8 cl3 8h C1	3.02174e-05
IRF8 cl3 8h C10_Plate5	IRF8 8h C10	C10	8h	IRF8	3	HT29	TRUE	IRF8 cl3 8h C10	0.0301216	5.05306	14.59	33.0055	0.0325738	33.0285	32.9825	18.4155	0.0356839	18.4407	18.3902			0.0504646	0.0460663			3.65746e-05	TRUE	FALSE	5	purple	IRF8 cl3 8h C10	4.05475e-05
IRF8 cl3 NT_Plate5	IRF8 NT	0	NT	IRF8	3	HT29	TRUE	IRF8 cl3 NT	0.00815451	6.93819	16.4752	35.2947	0.0937831	35.361	35.2283	18.8195	0.0241026	18.8365	18.8025			0.0340862	0.132629			9.90146e-06	TRUE	FALSE	5	purple	IRF8 cl3 NT	1.0977e-05

### Sheet: Raw IFNB1 USP18
Sample	Condition	Group1	Group2	Group3	Rep	Cell	Good	Sample.Name	RQ	Delta.Delta.Ct	Delta.Ct.Mean	Ct.Mean	Ct.SD	CT_rep1	CT_rep2	Diff_CTrep	InfoQuant_rep1	InfoQuant_rep2	Normalized.Quantity	Keep	Group3_keep	PlateNumber	PlateColor	Ct.Mean_ACTB	Ct.SD_ACTB	CT_rep1_ACTB	CT_rep2_ACTB	InfoQuant_rep1_ACTB	InfoQuant_rep2_ACTB	Diff_CTrep_ACTB	Ct.Mean_b.actin	Ct.SD_b.actin	CT_rep1_b.actin	CT_rep2_b.actin	InfoQuant_rep1_b.actin	InfoQuant_rep2_b.actin	Diff_CTrep_b.actin	Sample_o	Normalized.Quantity.O
Vide cl1 24h C1_Plate1	Vide 24h C1	C1	24h	Vide	1	HT29	TRUE	Vide cl1 24h C1	1.30966	-0.38919	5.459	25.0207	0.0176019	25.0082	25.0331	0.0248928			0.0213926	TRUE	TRUE	1	dodgerblue								19.5617	0.119159	19.6459	19.4774			0.168516	Vide cl1 24h C1	0.0227341
Vide cl1 24h C1_Plate2	Vide 24h C1	C1	24h	Vide	1	HT29	TRUE	Vide cl1 24h C1	1.26835	-0.342948	5.4914	24.9133	0.135006	25.0087	24.8178	0.190928			0.0224797	TRUE	TRUE	2	darkred								19.4219	0.0361896	19.3963	19.4475			0.0511799	Vide cl1 24h C1	0.0222292
Vide cl1 24h C10_Plate1	Vide 24h C10	C10	24h	Vide	1	HT29	TRUE	Vide cl1 24h C10	2.51886	-1.33277	4.51542	24.39	0.0109191	24.3823	24.3977	0.0154419			0.0411443	TRUE	TRUE	1	dodgerblue								19.8746	0.0454296	19.9067	19.8425			0.0642471	Vide cl1 24h C10	0.0437244
Vide cl1 24h C10_Plate2	Vide 24h C10	C10	24h	Vide	1	HT29	TRUE	Vide cl1 24h C10	2.24433	-1.16628	4.66806	24.3571	0.149379	24.4628	24.2515	0.211254			0.0397776	TRUE	TRUE	2	darkred								19.6891	0.0343136	19.7133	19.6648			0.0485268	Vide cl1 24h C10	0.0393345
Vide cl1 2h C1_Plate1	Vide 2h C1	C1	2h	Vide	1	HT29	TRUE	Vide cl1 2h C1	0.536954	0.89713	6.74532	25.6252	0.0877261	25.5632	25.6872	0.124063			0.00877086	TRUE	TRUE	1	dodgerblue								18.8799	0.0300881	18.9012	18.8586			0.042551	Vide cl1 2h C1	0.00932087
Vide cl1 2h C1_Plate2	Vide 2h C1	C1	2h	Vide	1	HT29	TRUE	Vide cl1 2h C1	0.408413	1.2919	7.12624	25.7306	0.0845162	25.6709	25.7904	0.119524			0.00723857	TRUE	TRUE	2	darkred								18.6044	0.0516053	18.5679	18.6409			0.0729809	Vide cl1 2h C1	0.00715792
Vide cl1 2h C10_Plate1	Vide 2h C10	C10	2h	Vide	1	HT29	TRUE	Vide cl1 2h C10	0.475078	1.07376	6.92195	25.6091	0.0604069	25.5664	25.6518	0.0854282			0.00776015	TRUE	TRUE	1	dodgerblue								18.6872	0.0810663	18.7445	18.6298			0.114645	Vide cl1 2h C10	0.00824678
Vide cl1 2h C10_Plate2	Vide 2h C10	C10	2h	Vide	1	HT29	TRUE	Vide cl1 2h C10	0.446375	1.16367	6.99802	25.6183	0.00901201	25.6119	25.6247	0.0127449			0.00791138	TRUE	TRUE	2	darkred								18.6203	0.0357392	18.6455	18.595			0.0505428	Vide cl1 2h C10	0.00782323
Vide cl1 4h C1_Plate1	Vide 4h C1	C1	4h	Vide	1	HT29	TRUE	Vide cl1 4h C1	1.08465	-0.117224	5.73097	24.376	0.0180523	24.3888	24.3633	0.0255299			0.0177171	TRUE	TRUE	1	dodgerblue								18.6451		18.6451					Vide cl1 4h C1	0.0188281
Vide cl1 4h C1_Plate2	Vide 4h C1	C1	4h	Vide	1	HT29	TRUE	Vide cl1 4h C1	1.02159	-0.0308132	5.80353	24.3341	0.0417247	24.3636	24.3046	0.0590076			0.0181062	TRUE	TRUE	2	darkred								18.5306		18.5306					Vide cl1 4h C1	0.0179045
Vide cl1 4h C10_Plate1	Vide 4h C10	C10	4h	Vide	1	HT29	TRUE	Vide cl1 4h C10	1.10377	-0.142436	5.70575	24.255	0.0182439	24.2679	24.2421	0.0258007			0.0180295	TRUE	TRUE	1	dodgerblue								18.5493	0.0916293	18.6141	18.4845			0.129583	Vide cl1 4h C10	0.0191601
Vide cl1 4h C10_Plate2	Vide 4h C10	C10	4h	Vide	1	HT29	TRUE	Vide cl1 4h C10	1.20946	-0.274368	5.55998	24.1522	0.0913582	24.2168	24.0876	0.1292			0.0214361	TRUE	TRUE	2	darkred								18.5922	0.059657	18.6344	18.5501			0.0843678	Vide cl1 4h C10	0.0211973
Vide cl1 8h C1_Plate1	Vide 8h C1	C1	8h	Vide	1	HT29	TRUE	Vide cl1 8h C1	1	0	5.84819	24.4153	0.0181225	24.4025	24.4281	0.025629			0.0163345	TRUE	TRUE	1	dodgerblue								18.5671	0.0615681	18.6106	18.5236			0.0870705	Vide cl1 8h C1	0.0173588
Vide cl1 8h C1_Plate2	Vide 8h C1	C1	8h	Vide	1	HT29	TRUE	Vide cl1 8h C1	1	0	5.83435	24.3346	0.0814817	24.3923	24.277	0.115232			0.0177236	TRUE	TRUE	2	darkred								18.5003	0.00315326	18.4981	18.5025			0.00445938	Vide cl1 8h C1	0.0175262
Vide cl1 8h C10_Plate1	Vide 8h C10	C10	8h	Vide	1	HT29	TRUE	Vide cl1 8h C10	1.41187	-0.497604	5.35058	23.731	0.0223372	23.7468	23.7152	0.0315895			0.0230621	TRUE	TRUE	1	dodgerblue								18.3804	0.0509174	18.4164	18.3444			0.0720081	Vide cl1 8h C10	0.0245083
Vide cl1 8h C10_Plate2	Vide 8h C10	C10	8h	Vide	1	HT29	TRUE	Vide cl1 8h C10	1.24201	-0.312675	5.52167	23.7085	0.076184	23.7623	23.6546	0.10774			0.0220129	TRUE	TRUE	2	darkred								18.1868	0.23942	18.0175	18.3561			0.338591	Vide cl1 8h C10	0.0217676
Vide cl1 NT_Plate1	Vide NT	0	NT	Vide	1	HT29	TRUE	Vide cl1 NT	0.041486	4.59123	10.4394	29.6173	0.0786359	29.6729	29.5617	0.111208			0.000677652	TRUE	TRUE	1	dodgerblue								19.1779	0.4281	19.4806	18.8752			0.605425	Vide cl1 NT	0.000720146
Vide cl1 NT_Plate2	Vide NT	0	NT	Vide	1	HT29	TRUE	Vide cl1 NT	0.0355454	4.81419	10.6485	29.5734	0.021099	29.5585	29.5884	0.0298386			0.000629994	TRUE	TRUE	2	darkred								18.9249	0.0806468	18.9819	18.8679			0.114052	Vide cl1 NT	0.000622975
Vide cl2 24h C1_Plate3	Vide 24h C1	C1	24h	Vide	2	HT29	TRUE	Vide cl2 24h C1	1.22031	-0.287244	5.96508	24.9916	0.0199864	24.9775	25.0058	0.028265			0.0171886	TRUE	TRUE	3	gray50	19.0265	0.0324322	19.0495	19.0036			0.045866								Vide cl2 24h C1	0.0160078
Vide cl2 24h C1_Plate4	Vide 24h C1	C1	24h	Vide	2	HT29	TRUE	Vide cl2 24h C1	1.20842	-0.273116	5.97552	24.7636	0.138909	24.8618	24.6654	0.196447			0.0183291	TRUE	TRUE	4	orange	18.7881	0.0376247	18.7615	18.8147			0.0532093								Vide cl2 24h C1	0.0158924
Vide cl2 24h C10_Plate3	Vide 24h C10	C10	24h	Vide	2	HT29	TRUE	Vide cl2 24h C10	2.81094	-1.49105	4.76127	24.098	0.0802786	24.1548	24.0412	0.113531			0.0395934	TRUE	TRUE	3	gray50	19.3367	0.0742081	19.3892	19.2843			0.104946								Vide cl2 24h C10	0.0368735
Vide cl2 24h C10_Plate4	Vide 24h C10	C10	24h	Vide	2	HT29	TRUE	Vide cl2 24h C10	2.16147	-1.11201	5.13662	24.1841	0.139392	24.2827	24.0856	0.19713			0.032785	TRUE	TRUE	4	orange	19.0475	0.0313195	19.0254	19.0697			0.0442924								Vide cl2 24h C10	0.0284264
Vide cl2 2h C1_Plate3	Vide 2h C1	C1	2h	Vide	2	HT29	TRUE	Vide cl2 2h C1	0.621475	0.686233	6.93856	24.9256	0.156521	24.8149	25.0363	0.221354			0.00875376	TRUE	TRUE	3	gray50	17.9871	0.0298777	17.9659	18.0082			0.0422535								Vide cl2 2h C1	0.0081524
Vide cl2 2h C1_Plate4	Vide 2h C1	C1	2h	Vide	2	HT29	TRUE	Vide cl2 2h C1	0.555398	0.848405	7.09704	24.8028	0.212416	24.6526	24.953	0.300402			0.00842423	TRUE	TRUE	4	orange	17.7057	0.00248296	17.704	17.7075			0.00351143								Vide cl2 2h C1	0.00730428
Vide cl2 2h C10_Plate3	Vide 2h C10	C10	2h	Vide	2	HT29	TRUE	Vide cl2 2h C10	0.668993	0.579936	6.83226	24.8912	0.0548341	24.8524	24.93	0.0775471			0.00942308	TRUE	TRUE	3	gray50	18.0589	0.00717103	18.064	18.0539			0.0101414								Vide cl2 2h C10	0.00877575
Vide cl2 2h C10_Plate4	Vide 2h C10	C10	2h	Vide	2	HT29	TRUE	Vide cl2 2h C10	0.614826	0.70175	6.95039	24.8256	0.0676548	24.7778	24.8735	0.0956783			0.00932562	TRUE	TRUE	4	orange	17.8753	0.00168048	17.8741	17.8764			0.00237656								Vide cl2 2h C10	0.00808584
Vide cl2 4h C1_Plate3	Vide 4h C1	C1	4h	Vide	2	HT29	TRUE	Vide cl2 4h C1	1.54484	-0.627457	5.62487	23.7197	0.00613523	23.7153	23.724	0.00867653			0.0217598	TRUE	TRUE	3	gray50	18.0948	0.225635	17.9353	18.2544			0.319096								Vide cl2 4h C1	0.020265
Vide cl2 4h C1_Plate4	Vide 4h C1	C1	4h	Vide	2	HT29	TRUE	Vide cl2 4h C1	1.34525	-0.427876	5.82076	23.6263	0.0192432	23.6127	23.6399	0.0272141			0.0204046	TRUE	TRUE	4	orange	17.8055	0.223308	17.6476	17.9634			0.315805								Vide cl2 4h C1	0.017692
Vide cl2 4h C10_Plate3	Vide 4h C10	C10	4h	Vide	2	HT29	TRUE	Vide cl2 4h C10	1.27045	-0.345341	5.90699	23.861	0.0214281	23.8458	23.8761	0.030304			0.0178949	TRUE	TRUE	3	gray50	17.954	0.0223412	17.9698	17.9382			0.0315952								Vide cl2 4h C10	0.0166656
Vide cl2 4h C10_Plate4	Vide 4h C10	C10	4h	Vide	2	HT29	TRUE	Vide cl2 4h C10	1.29084	-0.368311	5.88033	23.6187	0.145763	23.7218	23.5157	0.206141			0.0195794	TRUE	TRUE	4	orange	17.7384	0.0133872	17.7479	17.7289			0.0189323								Vide cl2 4h C10	0.0169764
Vide cl2 8h C1_Plate3	Vide 8h C1	C1	8h	Vide	2	HT29	TRUE	Vide cl2 8h C1	1	0	6.25233	24.3523	0.0301084	24.3735	24.331	0.0425797			0.0140855	TRUE	TRUE	3	gray50	18.0999	0.0109177	18.1076	18.0922			0.01544								Vide cl2 8h C1	0.0131178
Vide cl2 8h C1_Plate4	Vide 8h C1	C1	8h	Vide	2	HT29	TRUE	Vide cl2 8h C1	1	0	6.24864	24.1345	0.111841	24.0554	24.2136	0.158167			0.0151679	TRUE	TRUE	4	orange	17.8859	0.0440674	17.917	17.8547			0.0623207								Vide cl2 8h C1	0.0131514
Vide cl2 8h C10_Plate3	Vide 8h C10	C10	8h	Vide	2	HT29	TRUE	Vide cl2 8h C10	1.38137	-0.466097	5.78623	23.8288	0.0620361	23.8726	23.7849	0.0877323			0.0194572	TRUE	TRUE	3	gray50	18.0425	0.127493	18.1327	17.9524			0.180302								Vide cl2 8h C10	0.0181206
Vide cl2 8h C10_Plate4	Vide 8h C10	C10	8h	Vide	2	HT29	TRUE	Vide cl2 8h C10	1.1852	-0.245136	6.0035	23.7509	0.0500408	23.7862	23.7155	0.0707684			0.0179771	TRUE	TRUE	4	orange	17.7474	0.0358268	17.7727	17.722			0.0506668								Vide cl2 8h C10	0.0155871
Vide cl2 NT_Plate3	Vide NT	0	NT	Vide	2	HT29	TRUE	Vide cl2 NT	0.0578917	4.1105	10.3628	28.5843	0.0371648	28.6106	28.5581	0.0525589			0.000815431	TRUE	TRUE	3	gray50	18.2215	0.0853254	18.1612	18.2819			0.120668								Vide cl2 NT	0.000759414
Vide cl2 NT_Plate4	Vide NT	0	NT	Vide	2	HT29	TRUE	Vide cl2 NT	0.0626254	3.99711	10.2457	28.5806	0.000530039	28.5802	28.581	0.000749588			0.000949897	TRUE	TRUE	4	orange	18.3349	0.556674	18.7285	17.9412			0.787256								Vide cl2 NT	0.000823614
Vide cl3 24h C1_Plate5	Vide 24h C1	C1	24h	Vide	3	HT29	TRUE	Vide cl3 24h C1	1.08687	-0.120176	5.31572	25.1215	0.0873485	25.0597	25.1833	0.123529			0.0224026	TRUE	TRUE	5	purple	19.8058	0.0130392	19.7965	19.815			0.0184402								Vide cl3 24h C1	0.0251078
Vide cl3 24h C1_Plate6	Vide 24h C1	C1	24h	Vide	3	HT29	TRUE	Vide cl3 24h C1	1.15192	-0.204039	5.40312	25.0775	0.0397516	25.0494	25.1057	0.0562172			0.0224748	TRUE	TRUE	6	skyblue	19.6744	0.0296404	19.6954	19.6535			0.0419178								Vide cl3 24h C1	0.0236319
Vide cl3 24h C10_Plate5	Vide 24h C10	C10	24h	Vide	3	HT29	TRUE	Vide cl3 24h C10	1.81868	-0.862888	4.57301	24.3133	0.00164946	24.3121	24.3144	0.00233269			0.0374868	TRUE	TRUE	5	purple	19.7403	0.0652905	19.6941	19.7864			0.0923347								Vide cl3 24h C10	0.0420134
Vide cl3 24h C10_Plate6	Vide 24h C10	C10	24h	Vide	3	HT29	TRUE	Vide cl3 24h C10	1.97174	-0.979472	4.62769	24.1899	0.0422777	24.16	24.2198	0.0597897			0.0384702	TRUE	TRUE	6	skyblue	19.5622	0.0105077	19.5548	19.5696			0.0148602								Vide cl3 24h C10	0.0404509
Vide cl3 2h C1_Plate5	Vide 2h C1	C1	2h	Vide	3	HT29	TRUE	Vide cl3 2h C1	0.339956	1.55658	6.99248	25.2969	0.035812	25.2716	25.3223	0.0506458			0.00700721	TRUE	TRUE	5	purple	18.3045	0.0113493	18.3125	18.2964			0.0160503								Vide cl3 2h C1	0.00785335
Vide cl3 2h C1_Plate6	Vide 2h C1	C1	2h	Vide	3	HT29	TRUE	Vide cl3 2h C1	0.362525	1.46385	7.071	25.3741	0.283758	25.5748	25.1735	0.401295			0.00707314	TRUE	TRUE	6	skyblue	18.3031	0.238362	18.1346	18.4717			0.337095								Vide cl3 2h C1	0.00743731
Vide cl3 2h C10_Plate5	Vide 2h C10	C10	2h	Vide	3	HT29	TRUE	Vide cl3 2h C10	0.322885	1.63091	7.0668	25.2246	0.0329555	25.2013	25.2479	0.0466061			0.00665535	TRUE	TRUE	5	purple	18.1578	0.183843	18.0278	18.2878			0.259993								Vide cl3 2h C10	0.00745901
Vide cl3 2h C10_Plate6	Vide 2h C10	C10	2h	Vide	3	HT29	TRUE	Vide cl3 2h C10	0.330415	1.59765	7.20481	25.2739	0.245958	25.4478	25.1	0.347837			0.00644664	TRUE	TRUE	6	skyblue	18.0691	0.169944	17.9489	18.1893			0.240337								Vide cl3 2h C10	0.00677856
Vide cl3 4h C1_Plate5	Vide 4h C1	C1	4h	Vide	3	HT29	TRUE	Vide cl3 4h C1	0.913282	0.130867	5.56676	24.0461	0.379164	23.778	24.3142	0.536219			0.0188247	TRUE	TRUE	5	purple	18.4794	0.0427349	18.4491	18.5096			0.0604362								Vide cl3 4h C1	0.0210978
Vide cl3 4h C1_Plate6	Vide 4h C1	C1	4h	Vide	3	HT29	TRUE	Vide cl3 4h C1	0.97255	0.0401554	5.64731	23.96	0.043393	23.9293	23.9907	0.061367			0.0189752	TRUE	TRUE	6	skyblue	18.3127	0.0543512	18.3511	18.2742			0.0768642								Vide cl3 4h C1	0.0199521
Vide cl3 4h C10_Plate5	Vide 4h C10	C10	4h	Vide	3	HT29	TRUE	Vide cl3 4h C10	0.950393	0.0734034	5.5093	23.8414	0.269574	23.6508	24.032	0.381235			0.0195896	TRUE	TRUE	5	purple	18.3321	0.0731143	18.2804	18.3838			0.103399								Vide cl3 4h C10	0.0219551
Vide cl3 4h C10_Plate6	Vide 4h C10	C10	4h	Vide	3	HT29	TRUE	Vide cl3 4h C10	1.12581	-0.170964	5.43619	23.5793	0.184391	23.4489	23.7097	0.260769			0.0219654	TRUE	TRUE	6	skyblue	18.1431	0.116074	18.061	18.2252			0.164154								Vide cl3 4h C10	0.0230963
Vide cl3 8h C1_Plate5	Vide 8h C1	C1	8h	Vide	3	HT29	TRUE	Vide cl3 8h C1	1	0	5.43589	24.2433	0.0770836	24.1888	24.2978	0.109013			0.0206121	TRUE	TRUE	5	purple	18.8074	0.171351	18.9285	18.6862			0.242327								Vide cl3 8h C1	0.0231011
Vide cl3 8h C1_Plate6	Vide 8h C1	C1	8h	Vide	3	HT29	TRUE	Vide cl3 8h C1	1	0	5.60716	24.1685	0.0422588	24.1984	24.1386	0.059763			0.0195107	TRUE	TRUE	6	skyblue	18.5613	0.0355112	18.5362	18.5865			0.0502205								Vide cl3 8h C1	0.0205153
Vide cl3 8h C10_Plate5	Vide 8h C10	C10	8h	Vide	3	HT29	TRUE	Vide cl3 8h C10	1.12047	-0.164098	5.2718	23.7536	0.152758	23.6456	23.8617	0.216032			0.0230952	TRUE	TRUE	5	purple	18.4818	0.157157	18.3707	18.593			0.222254								Vide cl3 8h C10	0.025884
Vide cl3 8h C10_Plate6	Vide 8h C10	C10	8h	Vide	3	HT29	TRUE	Vide cl3 8h C10	1.28512	-0.361907	5.24525	23.5251	0.0437275	23.5561	23.4942	0.0618401			0.0250737	TRUE	TRUE	6	skyblue	18.2799	0.117876	18.1965	18.3632			0.166702								Vide cl3 8h C10	0.0263647
Vide cl3 NT_Plate5	Vide NT	0	NT	Vide	3	HT29	TRUE	Vide cl3 NT	0.0344714	4.85845	10.2943	28.9767	0.101262	29.0483	28.9051	0.143206			0.000710529	TRUE	TRUE	5	purple	18.6824	0.0419944	18.712	18.6527			0.0593891								Vide cl3 NT	0.000796328
Vide cl3 NT_Plate6	Vide NT	0	NT	Vide	3	HT29	TRUE	Vide cl3 NT	0.031147	5.00476	10.6119	29.0082	0.0647524	28.9624	29.054	0.0915737			0.000607701	TRUE	TRUE	6	skyblue	18.3963	0.00177624	18.395	18.3976			0.00251198								Vide cl3 NT	0.000638989
IRF6 cl1 24h C1_Plate2	IRF6 24h C1	C1	24h	IRF6	1	HT29	TRUE	IRF6 cl1 24h C1	1.19084	-0.251978	5.58237	25.2366	0.0261432	25.2182	25.2551	0.036972			0.021106	TRUE	FALSE	2	darkred								19.6543	0.0218017	19.6389	19.6697			0.0308323	IRF6 cl1 24h C1	0.0208708
IRF6 cl1 24h C10_Plate2	IRF6 24h C10	C10	24h	IRF6	1	HT29	TRUE	IRF6 cl1 24h C10	2.45819	-1.2976	4.53675	24.2754	0.17182	24.1539	24.3969	0.24299			0.043568	TRUE	FALSE	2	darkred								19.7387	0.0419769	19.709	19.7684			0.0593643	IRF6 cl1 24h C10	0.0430826
IRF6 cl1 2h C1_Plate2	IRF6 2h C1	C1	2h	IRF6	1	HT29	TRUE	IRF6 cl1 2h C1	0.383982	1.38089	7.21523	26.0377	0.0906204	26.1018	25.9736	0.128157			0.00680556	TRUE	FALSE	2	darkred								18.8225	0.11291	18.9023	18.7426			0.159679	IRF6 cl1 2h C1	0.00672974
IRF6 cl1 2h C10_Plate2	IRF6 2h C10	C10	2h	IRF6	1	HT29	TRUE	IRF6 cl1 2h C10	0.454946	1.13623	6.97058	25.7591	0.0433445	25.7284	25.7897	0.0612984			0.0080633	TRUE	FALSE	2	darkred								18.7885	0.0517536	18.7519	18.8251			0.0731907	IRF6 cl1 2h C10	0.00797346
IRF6 cl1 4h C1_Plate2	IRF6 4h C1	C1	4h	IRF6	1	HT29	TRUE	IRF6 cl1 4h C1	0.993346	0.00963116	5.84398	24.5513	0.10191	24.4792	24.6234	0.144123			0.0176057	TRUE	FALSE	2	darkred								18.7073	0.0632135	18.6626	18.752			0.0893974	IRF6 cl1 4h C1	0.0174096
IRF6 cl1 4h C10_Plate2	IRF6 4h C10	C10	4h	IRF6	1	HT29	TRUE	IRF6 cl1 4h C10	1.03644	-0.0516367	5.78271	24.6583	0.0302432	24.6369	24.6796	0.0427704			0.0183695	TRUE	FALSE	2	darkred								18.8756	0.0569744	18.8353	18.9158			0.080574	IRF6 cl1 4h C10	0.0181648
IRF6 cl1 8h C1_Plate2	IRF6 8h C1	C1	8h	IRF6	1	HT29	TRUE	IRF6 cl1 8h C1	1.21264	-0.278146	5.5562	24.5126	0.0479233	24.4787	24.5465	0.0677738			0.0214923	TRUE	FALSE	2	darkred								18.9564	0.0670479	19.0038	18.909			0.09482	IRF6 cl1 8h C1	0.0212528
IRF6 cl1 8h C10_Plate2	IRF6 8h C10	C10	8h	IRF6	1	HT29	TRUE	IRF6 cl1 8h C10	1.54769	-0.630115	5.20423	23.8947	0.0115476	23.8865	23.9029	0.0163307			0.0274306	TRUE	FALSE	2	darkred								18.6905		18.6905					IRF6 cl1 8h C10	0.027125
IRF6 cl1 NT_Plate2	IRF6 NT	0	NT	IRF6	1	HT29	TRUE	IRF6 cl1 NT	0.029035	5.10606	10.9404	30.2824	0.0764591	30.3365	30.2284	0.10813			0.000514605	TRUE	FALSE	2	darkred								19.342	0.00534085	19.3382	19.3458			0.0075531	IRF6 cl1 NT	0.000508872
IRF6 cl2 24h C1_Plate4	IRF6 24h C1	C1	24h	IRF6	2	HT29	TRUE	IRF6 cl2 24h C1	1.12662	-0.171998	6.07664	25.0567	0.111906	24.9776	25.1358	0.158258			0.0170884	TRUE	FALSE	4	orange	18.9801	0.00758104	18.9747	18.9854			0.0107212								IRF6 cl2 24h C1	0.0148166
IRF6 cl2 24h C10_Plate4	IRF6 24h C10	C10	24h	IRF6	2	HT29	TRUE	IRF6 cl2 24h C10	2.29392	-1.19781	5.05083	23.9939	0.0155073	23.9829	24.0048	0.0219307			0.0347939	TRUE	FALSE	4	orange	18.9431	0.0339764	18.919	18.9671			0.0480499								IRF6 cl2 24h C10	0.0301683
IRF6 cl2 2h C1_Plate4	IRF6 2h C1	C1	2h	IRF6	2	HT29	TRUE	IRF6 cl2 2h C1	0.476279	1.07012	7.31876	25.2733	0.0795233	25.2171	25.3296	0.112463			0.00722416	TRUE	FALSE	4	orange	17.9546	0.0295068	17.9754	17.9337			0.041729								IRF6 cl2 2h C1	0.00626375
IRF6 cl2 2h C10_Plate4	IRF6 2h C10	C10	2h	IRF6	2	HT29	TRUE	IRF6 cl2 2h C10	0.31689	1.65795	7.90658	25.6459	0.111245	25.5672	25.7246	0.157324			0.00480656	TRUE	FALSE	4	orange	17.7393	0.173328	17.6167	17.8619			0.245123								IRF6 cl2 2h C10	0.00416755
IRF6 cl2 4h C1_Plate4	IRF6 4h C1	C1	4h	IRF6	2	HT29	TRUE	IRF6 cl2 4h C1	1.27696	-0.35271	5.89593	23.8527	0.213815	23.7016	24.0039	0.30238			0.0193688	TRUE	FALSE	4	orange	17.9568	0.0971171	18.0255	17.8881			0.137344								IRF6 cl2 4h C1	0.0167938
IRF6 cl2 4h C10_Plate4	IRF6 4h C10	C10	4h	IRF6	2	HT29	TRUE	IRF6 cl2 4h C10	1.35397	-0.437193	5.81144	23.8082	0.193437	23.6714	23.945	0.273561			0.0205369	TRUE	FALSE	4	orange	17.9967	0.0957091	17.9291	18.0644			0.135353								IRF6 cl2 4h C10	0.0178066
IRF6 cl2 8h C1_Plate4	IRF6 8h C1	C1	8h	IRF6	2	HT29	TRUE	IRF6 cl2 8h C1	1.25326	-0.325691	5.92295	23.8808	0.0193255	23.8945	23.8672	0.0273304			0.0190094	TRUE	FALSE	4	orange	17.9579	0.0671544	17.9104	18.0054			0.0949707								IRF6 cl2 8h C1	0.0164822
IRF6 cl2 8h C10_Plate4	IRF6 8h C10	C10	8h	IRF6	2	HT29	TRUE	IRF6 cl2 8h C10	1.64432	-0.717489	5.53115	23.6671	0.0677533	23.715	23.6192	0.0958176			0.0249409	TRUE	FALSE	4	orange	18.1359	0.0628534	18.1804	18.0915			0.0888882								IRF6 cl2 8h C10	0.0216251
IRF6 cl2 NT_Plate4	IRF6 NT	0	NT	IRF6	2	HT29	TRUE	IRF6 cl2 NT	0.0247845	5.33442	11.5831	29.8189	0.165475	29.7019	29.9359	0.234016			0.000375929	TRUE	FALSE	4	orange	18.2359	0.0610111	18.279	18.1927			0.0862827								IRF6 cl2 NT	0.000325951
IRF6 cl3 24h C1_Plate6	IRF6 24h C1	C1	24h	IRF6	3	HT29	TRUE	IRF6 cl3 24h C1	0.644124	0.634589	6.24175	25.1809	0.0825593	25.2392	25.1225	0.116756			0.0125673	TRUE	FALSE	6	skyblue	18.9391	0.0631946	18.9838	18.8944			0.0893707								IRF6 cl3 24h C1	0.0132144
IRF6 cl3 24h C10_Plate6	IRF6 24h C10	C10	24h	IRF6	3	HT29	TRUE	IRF6 cl3 24h C10	1.63541	-0.709649	4.89751	24.1911		24.1911					0.031908	TRUE	FALSE	6	skyblue	19.2936	0.0407199	19.3224	19.2648			0.0575867								IRF6 cl3 24h C10	0.0335508
IRF6 cl3 2h C1_Plate6	IRF6 2h C1	C1	2h	IRF6	3	HT29	TRUE	IRF6 cl3 2h C1	0.286933	1.80122	7.40837	25.9555	0.114339	25.8747	26.0364	0.161699			0.00559827	TRUE	FALSE	6	skyblue	18.5472	0.0112252	18.5392	18.5551			0.0158749								IRF6 cl3 2h C1	0.00588651
IRF6 cl3 2h C10_Plate6	IRF6 2h C10	C10	2h	IRF6	3	HT29	TRUE	IRF6 cl3 2h C10	0.316777	1.65846	7.26562	25.5431	0.04178	25.5727	25.5136	0.0590858			0.00618055	TRUE	FALSE	6	skyblue	18.2775	0.0596489	18.3197	18.2353			0.0843563								IRF6 cl3 2h C10	0.00649877
IRF6 cl3 4h C1_Plate6	IRF6 4h C1	C1	4h	IRF6	3	HT29	TRUE	IRF6 cl3 4h C1	0.869374	0.201951	5.80911	24.0262	0.0104403	24.0188	24.0336	0.0147648			0.0169621	TRUE	FALSE	6	skyblue	18.2171	0.325545	17.9869	18.4473			0.46039								IRF6 cl3 4h C1	0.0178354
IRF6 cl3 4h C10_Plate6	IRF6 4h C10	C10	4h	IRF6	3	HT29	TRUE	IRF6 cl3 4h C10	0.769707	0.377618	5.98478	24.0044	0.0349826	24.0292	23.9797	0.0494728			0.0150176	TRUE	FALSE	6	skyblue	18.0197	0.0334127	17.996	18.0433			0.0472527								IRF6 cl3 4h C10	0.0157908
IRF6 cl3 8h C1_Plate6	IRF6 8h C1	C1	8h	IRF6	3	HT29	TRUE	IRF6 cl3 8h C1	0.628798	0.669333	6.27649	24.4174	0.242418	24.246	24.5888	0.342831			0.0122683	TRUE	FALSE	6	skyblue	18.1409	0.0579711	18.1819	18.0999			0.0819836								IRF6 cl3 8h C1	0.0129
IRF6 cl3 8h C10_Plate6	IRF6 8h C10	C10	8h	IRF6	3	HT29	TRUE	IRF6 cl3 8h C10	0.929853	0.104925	5.71208	24.199	0.1864	24.0672	24.3308	0.263609			0.0181421	TRUE	FALSE	6	skyblue	18.4869	0.00852917	18.493	18.4809			0.0120621								IRF6 cl3 8h C10	0.0190762
IRF6 cl3 NT_Plate6	IRF6 NT	0	NT	IRF6	3	HT29	TRUE	IRF6 cl3 NT	0.0201558	5.63266	11.2398	29.6762	0.0777849	29.6212	29.7312	0.110004			0.000393256	TRUE	FALSE	6	skyblue	18.4363	0.0892798	18.4995	18.3732			0.126261								IRF6 cl3 NT	0.000413503
IRF8 cl1 24h C1_Plate1	IRF8 24h C1	C1	24h	IRF8	1	HT29	TRUE	IRF8 cl1 24h C1	0.748717	0.417507	6.2657	25.9861	0.00403666	25.9889	25.9832	0.00570869			0.0122299	TRUE	FALSE	1	dodgerblue								19.7204	0.0438381	19.7514	19.6894			0.0619965	IRF8 cl1 24h C1	0.0129968
IRF8 cl1 24h C10_Plate1	IRF8 24h C10	C10	24h	IRF8	1	HT29	TRUE	IRF8 cl1 24h C10	1.73978	-0.798904	5.04928	24.8723	0.16753	24.7538	24.9907	0.236923			0.0284184	TRUE	FALSE	1	dodgerblue								19.823	0.0421536	19.8528	19.7932			0.0596142	IRF8 cl1 24h C10	0.0302005
IRF8 cl1 2h C1_Plate1	IRF8 2h C1	C1	2h	IRF8	1	HT29	TRUE	IRF8 cl1 2h C1	0.323581	1.6278	7.47599	26.2611	0.0127358	26.2701	26.2521	0.0180111			0.00528553	TRUE	FALSE	1	dodgerblue								18.7851	0.216985	18.9385	18.6317			0.306864	IRF8 cl1 2h C1	0.00561698
IRF8 cl1 2h C10_Plate1	IRF8 2h C10	C10	2h	IRF8	1	HT29	TRUE	IRF8 cl1 2h C10	0.243731	2.03664	7.88482	26.8193	0.13216	26.9127	26.7258	0.186903			0.00398123	TRUE	FALSE	1	dodgerblue								18.9344	0.0569677	18.8941	18.9747			0.0805645	IRF8 cl1 2h C10	0.00423089
IRF8 cl1 4h C1_Plate1	IRF8 4h C1	C1	4h	IRF8	1	HT29	TRUE	IRF8 cl1 4h C1	0.57977	0.786448	6.63464	25.497	0.0470251	25.4637	25.5303	0.0665035			0.00947024	TRUE	FALSE	1	dodgerblue								18.8624	0.0204153	18.8479	18.8768			0.0288715	IRF8 cl1 4h C1	0.0100641
IRF8 cl1 4h C10_Plate1	IRF8 4h C10	C10	4h	IRF8	1	HT29	TRUE	IRF8 cl1 4h C10	0.580131	0.78555	6.63374	25.4867	0.0433256	25.4561	25.5174	0.0612717			0.00947614	TRUE	FALSE	1	dodgerblue								18.853	0.00360642	18.8504	18.8555			0.00510025	IRF8 cl1 4h C10	0.0100704
IRF8 cl1 8h C1_Plate1	IRF8 8h C1	C1	8h	IRF8	1	HT29	TRUE	IRF8 cl1 8h C1	0.816315	0.292802	6.14099	25.0226	0.000714811	25.0231	25.0221	0.00101089			0.0133341	TRUE	FALSE	1	dodgerblue								18.8817	0.107899	18.8054	18.9579			0.152592	IRF8 cl1 8h C1	0.0141702
IRF8 cl1 8h C10_Plate1	IRF8 8h C10	C10	8h	IRF8	1	HT29	TRUE	IRF8 cl1 8h C10	0.964488	0.052165	5.90035	24.8682	0.042217	24.8981	24.8384	0.0597038			0.0157544	TRUE	FALSE	1	dodgerblue								18.9679		18.9679					IRF8 cl1 8h C10	0.0167423
IRF8 cl1 NT_Plate1	IRF8 NT	0	NT	IRF8	1	HT29	TRUE	IRF8 cl1 NT	0.0178258	5.80989	11.6581	30.7144	0.219169	30.8694	30.5594	0.309952			0.000291176	TRUE	FALSE	1	dodgerblue								19.0563	0.124732	19.1445	18.9681			0.176397	IRF8 cl1 NT	0.000309435
IRF8 cl2 24h C1_Plate3	IRF8 24h C1	C1	24h	IRF8	2	HT29	TRUE	IRF8 cl2 24h C1	0.886239	0.174232	6.42656	25.6087	0.00287678	25.6107	25.6067	0.00406837			0.0124831	TRUE	FALSE	3	gray50	19.1822	0.0731926	19.2339	19.1304			0.10351								IRF8 cl2 24h C1	0.0116255
IRF8 cl2 24h C10_Plate3	IRF8 24h C10	C10	24h	IRF8	2	HT29	TRUE	IRF8 cl2 24h C10	2.11107	-1.07798	5.17435	24.5159	0.0593765	24.4739	24.5579	0.083971			0.0297354	TRUE	FALSE	3	gray50	19.3415	0.105557	19.2669	19.4162			0.149281								IRF8 cl2 24h C10	0.0276927
IRF8 cl2 2h C1_Plate3	IRF8 2h C1	C1	2h	IRF8	2	HT29	TRUE	IRF8 cl2 2h C1	0.212609	2.23373	8.48605	27.1215	0.00250319	27.1197	27.1233	0.00354004			0.00299469	TRUE	FALSE	3	gray50	18.6355	0.0566494	18.6755	18.5954			0.0801144								IRF8 cl2 2h C1	0.00278897
IRF8 cl2 2h C10_Plate3	IRF8 2h C10	C10	2h	IRF8	2	HT29	TRUE	IRF8 cl2 2h C10	0.259634	1.94545	8.19777	26.576	0.0145403	26.5863	26.5657	0.0205631			0.00365707	TRUE	FALSE	3	gray50	18.3782	0.0760707	18.3244	18.432			0.10758								IRF8 cl2 2h C10	0.00340584
IRF8 cl2 4h C1_Plate3	IRF8 4h C1	C1	4h	IRF8	2	HT29	TRUE	IRF8 cl2 4h C1	0.831209	0.266717	6.51904	24.9323	0.00922106	24.9258	24.9388	0.0130405			0.011708	TRUE	FALSE	3	gray50	18.4132	0.00236427	18.4149	18.4116			0.00334358								IRF8 cl2 4h C1	0.0109037
IRF8 cl2 4h C10_Plate3	IRF8 4h C10	C10	4h	IRF8	2	HT29	TRUE	IRF8 cl2 4h C10	0.759622	0.396646	6.64897	25.0175	0.0120655	25.009	25.026	0.0170631			0.0106996	TRUE	FALSE	3	gray50	18.3685	0.22294	18.2109	18.5262			0.315285								IRF8 cl2 4h C10	0.00996461
IRF8 cl2 8h C1_Plate3	IRF8 8h C1	C1	8h	IRF8	2	HT29	TRUE	IRF8 cl2 8h C1	0.975451	0.0358582	6.28818	24.611	0.126312	24.7003	24.5217	0.178633			0.0137397	TRUE	FALSE	3	gray50	18.3228	0.00465841	18.3261	18.3195			0.00658798								IRF8 cl2 8h C1	0.0127958
IRF8 cl2 8h C10_Plate3	IRF8 8h C10	C10	8h	IRF8	2	HT29	TRUE	IRF8 cl2 8h C10	1.01786	-0.0255356	6.22679	24.6163	0.0606901	24.6592	24.5734	0.0858288			0.014337	TRUE	FALSE	3	gray50	18.3895	0.0571228	18.3491	18.4299			0.0807838								IRF8 cl2 8h C10	0.0133521
IRF8 cl2 NT_Plate3	IRF8 NT	0	NT	IRF8	2	HT29	TRUE	IRF8 cl2 NT	0.0143931	6.11848	12.3708	31.0807	0.160919	31.1945	30.9669	0.227573			0.000202733	TRUE	FALSE	3	gray50	18.7099	0.0853969	18.7703	18.6495			0.12077								IRF8 cl2 NT	0.000188806
IRF8 cl3 24h C1_Plate5	IRF8 24h C1	C1	24h	IRF8	3	HT29	TRUE	IRF8 cl3 24h C1	0.392135	1.35058	6.78647	26.1488	0.149675	26.2546	26.0429	0.211672			0.00808274	TRUE	FALSE	5	purple	19.3623	0.435494	19.6702	19.0544			0.615881								IRF8 cl3 24h C1	0.00905875
IRF8 cl3 24h C10_Plate5	IRF8 24h C10	C10	24h	IRF8	3	HT29	TRUE	IRF8 cl3 24h C10	0.767092	0.382528	5.81842	24.9951	0.118661	25.079	24.9112	0.167812			0.0158114	TRUE	FALSE	5	purple	19.1766	0.0843355	19.2363	19.117			0.119268								IRF8 cl3 24h C10	0.0177207
IRF8 cl3 2h C1_Plate5	IRF8 2h C1	C1	2h	IRF8	3	HT29	TRUE	IRF8 cl3 2h C1	0.170926	2.54855	7.98445	26.5565	0.203602	26.4125	26.7004	0.287937			0.00352316	TRUE	FALSE	5	purple	18.572	0.0235968	18.5553	18.5887			0.033371								IRF8 cl3 2h C1	0.00394859
IRF8 cl3 2h C10_Plate5	IRF8 2h C10	C10	2h	IRF8	3	HT29	TRUE	IRF8 cl3 2h C10	0.105406	3.24597	8.68187	27.2671	0.178654	27.3934	27.1408	0.252655			0.00217264	TRUE	FALSE	5	purple	18.5852	0.00443048	18.5884	18.5821			0.00626564								IRF8 cl3 2h C10	0.00243499
IRF8 cl3 4h C1_Plate5	IRF8 4h C1	C1	4h	IRF8	3	HT29	TRUE	IRF8 cl3 4h C1	0.460227	1.11958	6.55548	25.0816	0.0220984	25.066	25.0972	0.0312519			0.00948625	TRUE	FALSE	5	purple	18.5261	0.173424	18.4035	18.6487			0.245258								IRF8 cl3 4h C1	0.0106317
IRF8 cl3 4h C10_Plate5	IRF8 4h C10	C10	4h	IRF8	3	HT29	TRUE	IRF8 cl3 4h C10	0.411538	1.2809	6.7168	25.4179	0.0358862	25.4433	25.3926	0.0507507			0.00848266	TRUE	FALSE	5	purple	18.7011	0.0328543	18.6779	18.7244			0.046463								IRF8 cl3 4h C10	0.00950697
IRF8 cl3 8h C1_Plate5	IRF8 8h C1	C1	8h	IRF8	3	HT29	TRUE	IRF8 cl3 8h C1	0.476684	1.06889	6.50479	24.739	0.0338078	24.7151	24.7629	0.0478115			0.00982547	TRUE	FALSE	5	purple	18.2342	0.0612188	18.191	18.2775			0.0865765								IRF8 cl3 8h C1	0.0110119
IRF8 cl3 8h C10_Plate5	IRF8 8h C10	C10	8h	IRF8	3	HT29	TRUE	IRF8 cl3 8h C10	0.603502	0.728569	6.16446	24.7176	0.131495	24.8106	24.6246	0.185963			0.0124395	TRUE	FALSE	5	purple	18.5531	0.0429062	18.5835	18.5228			0.0606785								IRF8 cl3 8h C10	0.0139416
IRF8 cl3 NT_Plate5	IRF8 NT	0	NT	IRF8	3	HT29	TRUE	IRF8 cl3 NT	0.0112698	6.4714	11.9073	30.8769	0.127436	30.7868	30.967	0.180222			0.000232294	TRUE	FALSE	5	purple	18.9696	0.0142005	18.9595	18.9796			0.0200825								IRF8 cl3 NT	0.000260344

### Sheet: Table Legend
Statistical analysis from 3 replicate clone of each IRF6, IRF8 and Control cell lines
NT	Not Treated
pIC	Poly (I:C)
CTL	Control
CI	Confidence Interval

### Sheet: STAT1
Activation of STAT1 with Poly (I:C) or IFNϒ treatment
Parameter	trait1	Cond1	beta	SE	P.value	CI.min	CI.max
STAT1	NT	IRF6 vs CTL	0.287718	0.764583	0.709995	-1.2903	1.86574
STAT1	pIC	IRF6 vs CTL	1.22378	0.764583	0.122551	-0.354241	2.8018
STAT1	IFNg	IRF6 vs CTL	1.344	0.764583	0.0915285	-0.234027	2.92202
STAT1	NT	IRF8 vs CTL	0.7737	0.764583	0.321668	-0.804322	2.35172
STAT1	pIC	IRF8 vs CTL	-1.08505	0.764583	0.168716	-2.66307	0.492972
STAT1	IFNg	IRF8 vs CTL	0.427139	0.764583	0.581572	-1.15088	2.00516
STAT1	NT	IRF8 vs IRF6	0.485982	0.764583	0.531041	-1.09204	2.064
STAT1	pIC	IRF8 vs IRF6	-2.30883	0.764583	0.00592132	-3.88685	-0.730809
STAT1	IFNg	IRF8 vs IRF6	-0.916856	0.764583	0.242172	-2.49488	0.661166
pSTAT1	NT	IRF6 vs CTL	3.89976	0.592422	8.27966e-07	2.67706	5.12246
pSTAT1	pIC	IRF6 vs CTL	0.627017	0.592422	0.300412	-0.595681	1.84972
pSTAT1	IFNg	IRF6 vs CTL	1.90062	0.592422	0.003765	0.67792	3.12332
pSTAT1	NT	IRF8 vs CTL	-0.0145432	0.592422	0.980618	-1.23724	1.20816
pSTAT1	pIC	IRF8 vs CTL	-4.01246	0.592422	5.26174e-07	-5.23516	-2.78976
pSTAT1	IFNg	IRF8 vs CTL	-2.23786	0.592422	0.000922755	-3.46056	-1.01516
pSTAT1	NT	IRF8 vs IRF6	-3.91431	0.592422	7.80726e-07	-5.137	-2.69161
pSTAT1	pIC	IRF8 vs IRF6	-4.63947	0.592422	4.59191e-08	-5.86217	-3.41678
pSTAT1	IFNg	IRF8 vs IRF6	-4.13848	0.592422	3.18602e-07	-5.36117	-2.91578
pSTAT1/STAT1	NT	IRF6 vs CTL	3.61204	0.843325	0.000257106	1.87151	5.35258
pSTAT1/STAT1	pIC	IRF6 vs CTL	-0.596764	0.843325	0.485989	-2.3373	1.14377
pSTAT1/STAT1	IFNg	IRF6 vs CTL	0.556623	0.843325	0.515517	-1.18391	2.29716
pSTAT1/STAT1	NT	IRF8 vs CTL	-0.788243	0.843325	0.35926	-2.52878	0.952294
pSTAT1/STAT1	pIC	IRF8 vs CTL	-2.92741	0.843325	0.00197795	-4.66794	-1.18687
pSTAT1/STAT1	IFNg	IRF8 vs CTL	-2.665	0.843325	0.00422942	-4.40553	-0.92446
pSTAT1/STAT1	NT	IRF8 vs IRF6	-4.40029	0.843325	2.39645e-05	-6.14083	-2.65975
pSTAT1/STAT1	pIC	IRF8 vs IRF6	-2.33064	0.843325	0.0108022	-4.07118	-0.590106
pSTAT1/STAT1	IFNg	IRF8 vs IRF6	-3.22162	0.843325	0.000829032	-4.96216	-1.48108
