## Supplementary Data Content 5 for "A systematic analysis of IBD GWAS loci identifies most probable causal genes impacting intestinal epithelial functions"

### Sheet: Table Legend
Tabular representation of raw qPCR results relative to IFNβ treatment and statistical analysis.
Tabs entitled gene_raw represent normalized relative quantity from raw qPCR data as described in Methods. The Ct values for technical replicates of the gene and normalization genes are shown.
Cl.1-3	Clone number
NT	Non treated
pIC	Poly (I:C)
C1	Treatment with 1ng/ml IFNβ for 2, 4, 8 and 24h
C10	Treatment with 10ng/ml IFNβ for 2, 4, 8 and 24h
Tabs entitled gene_Stats show computed confidence intervals of the difference of the effects in IRF6 and IRF8 cell lines compared to Control cell lines. The extent of the effects between the IRF6 and IRF8 are also represented.
CTL	Control
CI	Confidence Interval

### Sheet: CCL5_raw
Sample	ORF	Treatment	Duration	Clone	Plate	Relative.Quantity(RQ)	CT_rep1	CT_rep2	CT_rep1_ACTB	CT_rep2_ACTB
Control cl1 NT	Control	NT	NT	1	1	0.0715125	36.785	37.2752	19.1395	18.8548
Control cl1 NT	Control	NT	NT	1	2	0.0578696	38.1284	35.79	18.6772	18.5932
Control cl2 NT	Control	NT	NT	2	3	0.0848487	35.9686	35.7082	18.2093	18.204
Control cl2 NT	Control	NT	NT	2	4	0.155061	35.571	35.5013	18.3298	18.2105
Control cl3 NT	Control	NT	NT	3	5	0.139116	35.5098	34.9917	18.4434	18.3622
Control cl3 NT	Control	NT	NT	3	6	0.0635844	35.5146	34.6875	18.3456	18.5095
Control cl1 2h C1	Control	C1	2h	1	1	0.0561087	37.4943	36.5963	18.6247	18.7
Control cl1 2h C1	Control	C1	2h	1	2	0.0578173	36.7904	36.6457	18.3804	18.4051
Control cl2 2h C1	Control	C1	2h	2	3	0.0413322	37.2919	36.1499	17.9956	18.1074
Control cl2 2h C1	Control	C1	2h	2	4	0.10485	34.7857	36.9971	18.0702	18.0515
Control cl3 2h C1	Control	C1	2h	3	5	0.153294	34.8666		18.0981	18.2192
Control cl3 2h C1	Control	C1	2h	3	6	0.0521737	35.2014	34.9657	18.0605	18.1889
Control cl1 4h C1	Control	C1	4h	1	1	0.0853914	37.0331	36.1343	18.8119	18.8014
Control cl1 4h C1	Control	C1	4h	1	2	0.097967	36.0954	36.1362	18.4203	18.6823
Control cl2 4h C1	Control	C1	4h	2	3	0.183682	34.8803	34.4235	18.0109	18.2578
Control cl2 4h C1	Control	C1	4h	2	4	0.270124	33.7698	35.448	17.974	18.3134
Control cl3 4h C1	Control	C1	4h	3	5	0.1338	33.0514	37.3217	18.3234	18.2414
Control cl3 4h C1	Control	C1	4h	3	6	0.129691	33.0562	34.8729	18.3193	18.3194
Control cl1 8h C1	Control	C1	8h	1	1	0.134875	35.4102	35.725	18.5243	18.3758
Control cl1 8h C1	Control	C1	8h	1	2	0.508443	35.3512	31.3421	18.2375	18.0782
Control cl2 8h C1	Control	C1	8h	2	3	0.103478	35.7729	35.5242	18.3316	18.2747
Control cl2 8h C1	Control	C1	8h	2	4	0.122931	34.1067	37.7394	18.3809	18.2632
Control cl3 8h C1	Control	C1	8h	3	5	0.121099	35.4997	35.6578	18.6183	18.4432
Control cl3 8h C1	Control	C1	8h	3	6	0.263865	33.4993	32.8837	18.7138	18.4284
Control cl1 24h C1	Control	C1	24h	1	1	0.978288	33.3995	33.9995	19.4813	19.3999
Control cl1 24h C1	Control	C1	24h	1	2	0.97085	33.1457	33.8249	19.2397	19.2197
Control cl2 24h C1	Control	C1	24h	2	3	1.01852	32.441	34.1616	19.3314	19.1787
Control cl2 24h C1	Control	C1	24h	2	4	0.112718	36.4467	37.3256	19.1966	19.1235
Control cl3 24h C1	Control	C1	24h	3	5	0.408181	34.9333		19.6437	19.6328
Control cl3 24h C1	Control	C1	24h	3	6	0.76662	32.7272	32.6281	19.5839	19.6079
Control cl1 2h C10	Control	C10	2h	1	1	0.0747008	37.2257	36.0834	18.8431	18.526
Control cl1 2h C10	Control	C10	2h	1	2	0.0243129	38.4932	37.2694	18.3298	18.2827
Control cl2 2h C10	Control	C10	2h	2	3	0.0816426	36.1829	35.5805	18.1938	18.195
Control cl2 2h C10	Control	C10	2h	2	4	0.110145	35.6327	36.2144	18.1834	18.1448
Control cl3 2h C10	Control	C10	2h	3	5	0.0768878	36.1575	35.1717	17.8108	18.1116
Control cl3 2h C10	Control	C10	2h	3	6	0.0418823	34.7403	35.8381	18.0227	18.004
Control cl1 4h C10	Control	C10	4h	1	1	0.070537	37.2978	35.3771	18.4357	18.1338
Control cl1 4h C10	Control	C10	4h	1	2	0.0916412	37.205	34.662	18.3218	18.2236
Control cl2 4h C10	Control	C10	4h	2	3	0.0938265	36.3525	34.8923	18.0893	18.1823
Control cl2 4h C10	Control	C10	4h	2	4	0.0974827	35.1153	37.0415	18.1878	18.0977
Control cl3 4h C10	Control	C10	4h	3	5	0.0767714	35.8653	35.7644	18.0463	18.1722
Control cl3 4h C10	Control	C10	4h	3	6	0.119472	32.7083	35.2474	18.1509	18.2777
Control cl1 8h C10	Control	C10	8h	1	1	0.175062	34.1934	35.7808	18.2906	18.201
Control cl1 8h C10	Control	C10	8h	1	2	0.111136	36.0306	34.4995	18.0589	17.7061
Control cl2 8h C10	Control	C10	8h	2	3	0.0832107	35.4541	36.12	18.1594	18.095
Control cl2 8h C10	Control	C10	8h	2	4	0.12414	34.1802	37.1573	18.094	18.0696
Control cl3 8h C10	Control	C10	8h	3	5	0.104417	35.7248	35.274	18.172	18.303
Control cl3 8h C10	Control	C10	8h	3	6	0.150257	33.9835	33.2402	18.1111	18.247
Control cl1 24h C10	Control	C10	24h	1	1	1.29431	33.1846	33.7505	19.7378	19.4871
Control cl1 24h C10	Control	C10	24h	1	2	1.3472	32.9855	33.5071	19.5232	19.4035
Control cl2 24h C10	Control	C10	24h	2	3	1.24726	32.3309	33.9745	19.388	19.4094
Control cl2 24h C10	Control	C10	24h	2	4	0.665441	33.994	35.1762	19.4595	19.3816
Control cl3 24h C10	Control	C10	24h	3	5	0.620899	34.2888	34.3464	19.5717	19.6838
Control cl3 24h C10	Control	C10	24h	3	6	0.824888	32.0843	33.4173	19.7414	19.8081
IRF6 cl1 NT	IRF6	NT	NT	1	2	0.0400584	37.8756	38.0067	19.1475	19.0253
IRF6 cl2 NT	IRF6	NT	NT	2	4	0.0116868	40	39.0256	18.5436	18.4902
IRF6 cl3 NT	IRF6	NT	NT	3	6	0.0178076	38.0612	36.5145	18.9329	18.6235
IRF6 cl1 2h C1	IRF6	C1	2h	1	2	0.0196996	36.9912	40	18.5834	18.6506
IRF6 cl2 2h C1	IRF6	C1	2h	2	4	0.0573329	37.4805	36.5347	18.3148	18.2976
IRF6 cl3 2h C1	IRF6	C1	2h	3	6	0.0138418	36.9609	37.7626	18.5213	18.4559
IRF6 cl1 4h C1	IRF6	C1	4h	1	2	0.0312053	36.6993	38.5212	18.4177	18.3729
IRF6 cl2 4h C1	IRF6	C1	4h	2	4	0.152675	34.9062	36.0472	18.1913	18.1854
IRF6 cl3 4h C1	IRF6	C1	4h	3	6	0.0200693	36.3806	36.5967	18.0635	18.2394
IRF6 cl1 8h C1	IRF6	C1	8h	1	2	0.0513785	35.7089	38.6015	18.5744	18.7448
IRF6 cl2 8h C1	IRF6	C1	8h	2	4	0.16791	35.0888	35.9758	18.4296	18.3326
IRF6 cl3 8h C1	IRF6	C1	8h	3	6	0.0643728	33.6834	36.1802	18.3958	18.1564
IRF6 cl1 24h C1	IRF6	C1	24h	1	2	0.834315	33.5412	34.2858	19.3397	19.5388
IRF6 cl2 24h C1	IRF6	C1	24h	2	4	1.0224	34.1814	33.7914	19.4457	19.4372
IRF6 cl3 24h C1	IRF6	C1	24h	3	6	0.67835	33.6172	30.7466	18.9547	18.8927
IRF6 cl1 2h C10	IRF6	C10	2h	1	2	0.0514568	36.4903	37.3265	18.3498	18.4801
IRF6 cl2 2h C10	IRF6	C10	2h	2	4	0.0348103	39.3399	35.808	18.0867	18.2187
IRF6 cl3 2h C10	IRF6	C10	2h	3	6	0.00867125	38.1671	37.4281	18.3495	18.1499
IRF6 cl1 4h C10	IRF6	C10	4h	1	2	0.0259828	36.3508	40	18.609	18.7833
IRF6 cl2 4h C10	IRF6	C10	4h	2	4	0.0780147	36.6448	36.5235	18.2913	18.3629
IRF6 cl3 4h C10	IRF6	C10	4h	3	6	0.0261354	36.3678	35.8511	18.2064	18.1002
IRF6 cl1 8h C10	IRF6	C10	8h	1	2	0.0614093	36.9046	36.4103	18.4192
IRF6 cl2 8h C10	IRF6	C10	8h	2	4	0.0898051	36.2517	36.7594	18.3787	18.5243
IRF6 cl3 8h C10	IRF6	C10	8h	3	6	0.0221242	35.9861	37.195	18.499	18.2889
IRF6 cl1 24h C10	IRF6	C10	24h	1	2	0.385396	35.1645	34.917	19.3901	19.5144
IRF6 cl2 24h C10	IRF6	C10	24h	2	4	0.918975	33.4979	34.2547	19.1421	19.2129
IRF6 cl3 24h C10	IRF6	C10	24h	3	6	0.236739	33.9005	34.2133	19.2198	19.3402
IRF8 cl1 NT	IRF8	NT	NT	1	1	0.329735	34.3623	35.2536	18.9776	18.9826
IRF8 cl2 NT	IRF8	NT	NT	2	3	0.248447	34.9866	34.8954	18.9391	18.7794
IRF8 cl3 NT	IRF8	NT	NT	3	5	0.330333	35.5225	33.346	18.8384	18.8295
IRF8 cl1 2h C1	IRF8	C1	2h	1	1	0.265647	34.3909	34.9841	18.5852	18.5105
IRF8 cl2 2h C1	IRF8	C1	2h	2	3	0.159135	35.8959	35.1565	18.8214	18.7821
IRF8 cl3 2h C1	IRF8	C1	2h	3	5	0.190032	34.6206	35.2056	18.5082	18.5221
IRF8 cl1 4h C1	IRF8	C1	4h	1	1	0.235134	34.4447	35.8598	18.8107	18.8623
IRF8 cl2 4h C1	IRF8	C1	4h	2	3	0.497168	33.1537	34.2361	18.6539	18.574
IRF8 cl3 4h C1	IRF8	C1	4h	3	5	0.355682	33.8986	33.8563	18.2112	18.5565
IRF8 cl1 8h C1	IRF8	C1	8h	1	1	0.480822	34.2138	33.9139	18.71	18.8504
IRF8 cl2 8h C1	IRF8	C1	8h	2	3	0.777305	32.7936	32.9583	18.4698	18.4097
IRF8 cl3 8h C1	IRF8	C1	8h	3	5	0.925875	31.8924	33.0289	18.0723	18.6222
IRF8 cl1 24h C1	IRF8	C1	24h	1	1	1.43347	33.1183	33.5929	19.6168	19.6789
IRF8 cl2 24h C1	IRF8	C1	24h	2	3	1.28703	32.8803	33.2121	19.3421	19.3328
IRF8 cl3 24h C1	IRF8	C1	24h	3	5	0.540035	33.9314		19.078	19.0025
IRF8 cl1 2h C10	IRF8	C10	2h	1	1	0.380908	33.6576	35.2969	18.8028	18.9123
IRF8 cl2 2h C10	IRF8	C10	2h	2	3	0.199095	34.2806	35.7556	18.5868	18.6469
IRF8 cl3 2h C10	IRF8	C10	2h	3	5	0.285453	34.0626	34.6167	18.582	18.4753
IRF8 cl1 4h C10	IRF8	C10	4h	1	1	0.545568	33.7328	34.0983	18.7768	18.8515
IRF8 cl2 4h C10	IRF8	C10	4h	2	3	0.349438	34.1223	34.0665	18.4232	18.5862
IRF8 cl3 4h C10	IRF8	C10	4h	3	5	0.538307	32.7699	33.9785	18.4818	18.475
IRF8 cl1 8h C10	IRF8	C10	8h	1	1	0.620955	33.6102	33.807	18.7939
IRF8 cl2 8h C10	IRF8	C10	8h	2	3	0.698443	33.3514	33.292	18.5359	18.9264
IRF8 cl3 8h C10	IRF8	C10	8h	3	5	0.59263	33.7484	32.647	18.4995	18.3817
IRF8 cl1 24h C10	IRF8	C10	24h	1	1	1.39026	33.3145	33.6896	19.7191	19.7812
IRF8 cl2 24h C10	IRF8	C10	24h	2	3	1.1211	33.1953	33.6196	19.451	19.5482
IRF8 cl3 24h C10	IRF8	C10	24h	3	5	2.0608	31.7645	32.2081	19.0804	18.974

### Sheet: CCL5_Stats
Analysis	Condition	beta	SE	P.value	CI.min	CI.max
IRF6 vs CTL	NT	-2.22061	0.546567	0.000904406	-3.37928	-1.06194
IRF6 vs CTL	C1 2h	-1.50239	0.546567	0.0142701	-2.66106	-0.343716
IRF6 vs CTL	C1 4h	-1.48535	0.546567	0.015213	-2.64402	-0.326683
IRF6 vs CTL	C1 8h	-0.535233	0.546567	0.342026	-1.6939	0.623437
IRF6 vs CTL	C1 24h	0.169545	0.546567	0.760413	-0.989124	1.32821
IRF6 vs CTL	C10 2h	-1.63867	0.546567	0.00851285	-2.79734	-0.480002
IRF6 vs CTL	C10 4h	-1.08721	0.546567	0.0640608	-2.24588	0.0714574
IRF6 vs CTL	C10 8h	-1.21332	0.546567	0.0412225	-2.37199	-0.0546514
IRF6 vs CTL	C10 24h	-1.19317	0.546567	0.044279	-2.35184	-0.0344962
IRF8 vs CTL	NT	1.8559	0.68281	0.0151996	0.408411	3.3034
IRF8 vs CTL	C1 2h	1.55557	0.68281	0.0367875	0.108078	3.00306
IRF8 vs CTL	C1 4h	1.19958	0.68281	0.0980638	-0.247912	2.64707
IRF8 vs CTL	C1 8h	1.46369	0.68281	0.0477743	0.0161979	2.91118
IRF8 vs CTL	C1 24h	1.19	0.68281	0.100552	-0.257493	2.63749
IRF8 vs CTL	C10 2h	2.53085	0.68281	0.0019158	1.08336	3.97834
IRF8 vs CTL	C10 4h	2.19576	0.68281	0.00539591	0.748264	3.64325
IRF8 vs CTL	C10 8h	2.31801	0.68281	0.00370044	0.870521	3.76551
IRF8 vs CTL	C10 24h	0.706287	0.68281	0.316339	-0.741206	2.15378
IRF8 vs IRF6	NT	4.07651	0.842407	0.00018129	2.29069	5.86233
IRF8 vs IRF6	C1 2h	3.05796	0.842407	0.00225177	1.27213	4.84378
IRF8 vs IRF6	C1 4h	2.68493	0.842407	0.00572957	0.899109	4.47076
IRF8 vs IRF6	C1 8h	1.99892	0.842407	0.030521	0.2131	3.78475
IRF8 vs IRF6	C1 24h	1.02045	0.842407	0.243348	-0.765369	2.80628
IRF8 vs IRF6	C10 2h	4.16952	0.842407	0.000144911	2.3837	5.95534
IRF8 vs IRF6	C10 4h	3.28297	0.842407	0.0012815	1.49714	5.06879
IRF8 vs IRF6	C10 8h	3.53133	0.842407	0.000690005	1.74551	5.31716
IRF8 vs IRF6	C10 24h	1.89945	0.842407	0.0385114	0.113629	3.68528

### Sheet: IFI6_raw
Sample	ORF	Treatment	Duration	Clone	Plate	Relative.Quantity(RQ)	CT_rep1	CT_rep2	CT_rep1_ACTB	CT_rep2_ACTB
Control cl1 NT	Control	NT	NT	1	1	0.00523078	27.2547	27.2257	18.6512	18.5255
Control cl1 NT	Control	NT	NT	1	2	0.00456911	27.9243	27.3621	19.039	18.5987
Control cl2 NT	Control	NT	NT	2	3	0.00817439	25.3603	25.3105	18.2804	18.1346
Control cl2 NT	Control	NT	NT	2	4	0.00707709	25.7803	25.6099	18.2145
Control cl3 NT	Control	NT	NT	3	5	0.00894163	25.7302	25.7149	18.6856	18.6072
Control cl3 NT	Control	NT	NT	3	6	0.00945037	25.7287	25.7575	18.4269	18.312
Control cl1 2h C1	Control	C1	2h	1	1	0.0209128	24.7209	24.7474	18.0669	18.0961
Control cl1 2h C1	Control	C1	2h	1	2	0.0194399	25.1472	24.8273	18.366	18.1378
Control cl2 2h C1	Control	C1	2h	2	3	0.0173635	24.2197	23.7867	17.9621
Control cl2 2h C1	Control	C1	2h	2	4	0.0241383	24.0046	24.1455	18.3203	18.4088
Control cl3 2h C1	Control	C1	2h	3	5	0.0166906	24.7799	24.6542	18.5343	18.5483
Control cl3 2h C1	Control	C1	2h	3	6	0.0194336	24.6095	24.4685	18.2775	18.1334
Control cl1 4h C1	Control	C1	4h	1	1	0.0873449	23.2321	23.11	18.1822	18.9795
Control cl1 4h C1	Control	C1	4h	1	2	0.0772656	23.59	23.2939	18.5418	18.8531
Control cl2 4h C1	Control	C1	4h	2	3	0.0580735	22.1636	22.2954	17.9303
Control cl2 4h C1	Control	C1	4h	2	4	0.0941291	22.1771	22.1224	18.4102	18.395
Control cl3 4h C1	Control	C1	4h	3	5	0.060169	22.9836	23.1073	18.6392	18.8002
Control cl3 4h C1	Control	C1	4h	3	6	0.0585445	22.839	23.1215	18.0688	18.4066
Control cl1 8h C1	Control	C1	8h	1	1	0.202503	21.636	21.8865	18.0492	18.7191
Control cl1 8h C1	Control	C1	8h	1	2	0.168966	21.9202	21.6665	18.204	18.1513
Control cl2 8h C1	Control	C1	8h	2	3	0.174552	21.1106	21.1728	18.4173	18.4431
Control cl2 8h C1	Control	C1	8h	2	4	0.146016	21.3491	21.3814	18.3149	18.1881
Control cl3 8h C1	Control	C1	8h	3	5	0.215237	21.4253	21.3192	18.8085	18.9622
Control cl3 8h C1	Control	C1	8h	3	6	0.193418	21.3493	21.3208	18.3313	18.302
Control cl1 24h C1	Control	C1	24h	1	1	0.71778	20.746	20.6881	19.2637	19.0674
Control cl1 24h C1	Control	C1	24h	1	2	0.705262	20.7921	20.784	19.2338
Control cl2 24h C1	Control	C1	24h	2	3	0.658473	20.129	20.1849	19.2699	19.4519
Control cl2 24h C1	Control	C1	24h	2	4	0.471473	20.8792	20.3406	19.3245	19.0499
Control cl3 24h C1	Control	C1	24h	3	5	0.669291	20.6314	20.9664	20.0076	19.8898
Control cl3 24h C1	Control	C1	24h	3	6	0.659594	20.429	20.4601	19.2826	19.1093
Control cl1 2h C10	Control	C10	2h	1	1	0.0212924	24.86	24.7352	18.1069	18.2351
Control cl1 2h C10	Control	C10	2h	1	2	0.019229	25.1555	24.8878	18.4104	18.1308
Control cl2 2h C10	Control	C10	2h	2	3	0.0294957	23.5278	23.49	18.1613	18.3034
Control cl2 2h C10	Control	C10	2h	2	4	0.0311476	23.7871	23.7487	18.4252
Control cl3 2h C10	Control	C10	2h	3	5	0.018122	24.6577	24.2906	18.3186	18.5157
Control cl3 2h C10	Control	C10	2h	3	6	0.0204438	24.2664	24.2437	17.9932	17.996
Control cl1 4h C10	Control	C10	4h	1	1	0.0592145	23.0952	23.3319	17.9685	18.1565
Control cl1 4h C10	Control	C10	4h	1	2	0.063279	23.3943	23.1349	18.2961	18.1678
Control cl2 4h C10	Control	C10	4h	2	3	0.0673486	22.2123	22.2148	18.1281
Control cl2 4h C10	Control	C10	4h	2	4	0.0582468	22.5675	22.5272	18.1997	18.0157
Control cl3 4h C10	Control	C10	4h	3	5	0.0762794	22.4103	22.8034	18.5968	18.65
Control cl3 4h C10	Control	C10	4h	3	6	0.0705795	22.3831	22.6118	17.9101	18.1392
Control cl1 8h C10	Control	C10	8h	1	1	0.154979	21.4961	21.6204	17.6572	17.9334
Control cl1 8h C10	Control	C10	8h	1	2	0.252974	21.7445	21.7277	18.1339	19.2714
Control cl2 8h C10	Control	C10	8h	2	3	0.155074	21.0361	21.017	18.1087	18.18
Control cl2 8h C10	Control	C10	8h	2	4	0.149853	21.2438	21.0936	18.2127	17.9721
Control cl3 8h C10	Control	C10	8h	3	5	0.158796	21.7368	21.5251	18.6938	18.7167
Control cl3 8h C10	Control	C10	8h	3	6	0.150379	21.6242	21.3865	18.2366	18.011
Control cl1 24h C10	Control	C10	24h	1	1	1.03861	20.3399	20.3185	19.3108
Control cl1 24h C10	Control	C10	24h	1	2	1.1196	20.396	20.3057	19.4633
Control cl2 24h C10	Control	C10	24h	2	3	0.965731	19.7914	19.5534	19.4577	19.4
Control cl2 24h C10	Control	C10	24h	2	4	0.936509	19.8732	19.6279	19.4074	19.2285
Control cl3 24h C10	Control	C10	24h	3	5	0.992591	20.1098	20.3815	19.9732	19.9549
Control cl3 24h C10	Control	C10	24h	3	6	0.946952	19.9464	19.9697	19.1735	19.2888
IRF6 cl1 NT	IRF6	NT	NT	1	2	0.0028181	28.5939	28.3814	18.8058	19.1265
IRF6 cl2 NT	IRF6	NT	NT	2	4	0.00223163	27.9394	27.6326	18.7582	18.5224
IRF6 cl3 NT	IRF6	NT	NT	3	6	0.00238241	28.0823	27.939	19.0602	18.2379
IRF6 cl1 2h C1	IRF6	C1	2h	1	2	0.015374	25.3255	25.2566	18.1293	18.305
IRF6 cl2 2h C1	IRF6	C1	2h	2	4	0.0152915	24.6932	24.6743	18.4461	18.1833
IRF6 cl3 2h C1	IRF6	C1	2h	3	6	0.0128104	25.7364	25.8093	18.7993	18.8769
IRF6 cl1 4h C1	IRF6	C1	4h	1	2	0.0581275	23.3181	23.4833	18.2726	18.2186
IRF6 cl2 4h C1	IRF6	C1	4h	2	4	0.057821	22.6917	22.6961	18.2501	18.2373
IRF6 cl3 4h C1	IRF6	C1	4h	3	6	0.0591079	23.1689	23.1722	18.3485	18.5351
IRF6 cl1 8h C1	IRF6	C1	8h	1	2	0.187571	21.7872	21.9791	18.3932	18.4432
IRF6 cl2 8h C1	IRF6	C1	8h	2	4	0.184649	21.2109	21.0943	18.3173	18.4377
IRF6 cl3 8h C1	IRF6	C1	8h	3	6	0.137731	21.7553	21.7332	18.2407	18.2312
IRF6 cl1 24h C1	IRF6	C1	24h	1	2	0.93301	20.4317	20.428	19.1642	19.3944
IRF6 cl2 24h C1	IRF6	C1	24h	2	4	0.664975	20.341	20.3269	19.3699	19.4448
IRF6 cl3 24h C1	IRF6	C1	24h	3	6	0.487634	20.6097	20.574	18.866	18.949
IRF6 cl1 2h C10	IRF6	C10	2h	1	2	0.0276174	25.0032	24.9439	18.5657	18.9238
IRF6 cl2 2h C10	IRF6	C10	2h	2	4	0.0110784	25.1444	25.0351	18.2989	18.2124
IRF6 cl3 2h C10	IRF6	C10	2h	3	6	0.0135127	25.2134	25.2255	18.4999	18.2235
IRF6 cl1 4h C10	IRF6	C10	4h	1	2	0.0586953	23.8237	23.6548	18.6258	18.5705
IRF6 cl2 4h C10	IRF6	C10	4h	2	4	0.0566403	22.772	22.7796	18.2958
IRF6 cl3 4h C10	IRF6	C10	4h	3	6	0.0457459	23.4332	23.2731	18.2823	18.2272
IRF6 cl1 8h C10	IRF6	C10	8h	1	2	0.237335	21.6564	21.6169	18.2081	18.8142
IRF6 cl2 8h C10	IRF6	C10	8h	2	4	0.145808	21.4911	21.3589	18.2056	18.4128
IRF6 cl3 8h C10	IRF6	C10	8h	3	6	0.121905	22.2202	21.9749	18.354	18.4723
IRF6 cl1 24h C10	IRF6	C10	24h	1	2	1.00977	20.0394	20.1377	19.1008	19.0034
IRF6 cl2 24h C10	IRF6	C10	24h	2	4	0.767097	19.9974	20.0499	19.2236	19.3828
IRF6 cl3 24h C10	IRF6	C10	24h	3	6	0.690341	20.5061	20.4021	19.3543	19.1882
IRF8 cl1 NT	IRF8	NT	NT	1	1	0.00107363	29.3522	29.2331	18.3522	18.3603
IRF8 cl2 NT	IRF8	NT	NT	2	3	0.000933941	29.0797	29.1123	18.7719	18.9049
IRF8 cl3 NT	IRF8	NT	NT	3	5	0.000634312	29.9621	30.1539	19.0751	19.254
IRF8 cl1 2h C1	IRF8	C1	2h	1	1	0.00795307	26.0097	26.0202	17.9541	17.9811
IRF8 cl2 2h C1	IRF8	C1	2h	2	3	0.00384901	26.8376	26.8131	18.6702	18.5515
IRF8 cl3 2h C1	IRF8	C1	2h	3	5	0.00414307	26.7804	26.9618	18.6102	18.76
IRF8 cl1 4h C1	IRF8	C1	4h	1	1	0.0244723	24.7281	25.0594	18.465	18.4708
IRF8 cl2 4h C1	IRF8	C1	4h	2	3	0.0266877	24.0011	24.3206	18.681	18.7988
IRF8 cl3 4h C1	IRF8	C1	4h	3	5	0.0174293	24.6786	24.6633	18.5577
IRF8 cl1 8h C1	IRF8	C1	8h	1	1	0.0933853	23.1193	23.1209	18.6246	18.628
IRF8 cl2 8h C1	IRF8	C1	8h	2	3	0.0718183	22.4978	22.3988	18.4769	18.4342
IRF8 cl3 8h C1	IRF8	C1	8h	3	5	0.0330275	23.3793	23.8282	18.3359	18.4895
IRF8 cl1 24h C1	IRF8	C1	24h	1	1	0.293205	22.1758	22.0796	19.2551	19.3141
IRF8 cl2 24h C1	IRF8	C1	24h	2	3	0.25261	21.7327	21.5804	19.3414	19.6152
IRF8 cl3 24h C1	IRF8	C1	24h	3	5	0.136721	22.6876	22.4459	19.509	19.3413
IRF8 cl1 2h C10	IRF8	C10	2h	1	1	0.00704325	26.3264	26.654	18.217	18.3181
IRF8 cl2 2h C10	IRF8	C10	2h	2	3	0.00596857	26.0262	26.1141	18.4885
IRF8 cl3 2h C10	IRF8	C10	2h	3	5	0.00321138	27.1884	27.2424	18.5482	18.7757
IRF8 cl1 4h C10	IRF8	C10	4h	1	1	0.0244733	24.9514	24.9281	18.2912	18.7368
IRF8 cl2 4h C10	IRF8	C10	4h	2	3	0.0202123	24.5522	24.3904	18.5917	18.7072
IRF8 cl3 4h C10	IRF8	C10	4h	3	5	0.0125449	25.5112	25.2572	18.7328	18.8603
IRF8 cl1 8h C10	IRF8	C10	8h	1	1	0.0886498	23.3561	23.4076	18.3483	19.2777
IRF8 cl2 8h C10	IRF8	C10	8h	2	3	0.0609214	22.8227	22.9039	18.4409	18.8255
IRF8 cl3 8h C10	IRF8	C10	8h	3	5	0.0362167	23.808	23.4745	18.5176	18.6487
IRF8 cl1 24h C10	IRF8	C10	24h	1	1	0.662176	20.9782	21.2715	19.3474	19.5666
IRF8 cl2 24h C10	IRF8	C10	24h	2	3	0.453113	20.9896	20.9965	19.584	19.7314
IRF8 cl3 24h C10	IRF8	C10	24h	3	5	0.251197	21.5487	21.4575	19.2303	19.2478

### Sheet: IFI6_Stats
Analysis	Condition	beta	SE	P.value	CI.min	CI.max
IRF6 vs CTL	NT	-1.55781	0.23919	7.1534e-06	-2.06487	-1.05075
IRF6 vs CTL	C1 2h	-0.336312	0.23919	0.178834	-0.843372	0.170748
IRF6 vs CTL	C1 4h	-0.206486	0.23919	0.400743	-0.713546	0.300574
IRF6 vs CTL	C1 8h	-0.224485	0.23919	0.36193	-0.731545	0.282576
IRF6 vs CTL	C1 24h	-0.0214365	0.23919	0.929701	-0.528497	0.485624
IRF6 vs CTL	C10 2h	-0.486982	0.23919	0.0586603	-0.994042	0.0200784
IRF6 vs CTL	C10 4h	-0.333391	0.23919	0.182426	-0.840452	0.173669
IRF6 vs CTL	C10 8h	0.0481833	0.23919	0.84289	-0.458877	0.555244
IRF6 vs CTL	C10 24h	-0.298911	0.23919	0.229388	-0.805971	0.208149
IRF8 vs CTL	NT	-2.96943	0.236968	1.0961e-09	-3.47178	-2.46708
IRF8 vs CTL	C1 2h	-2.05599	0.236968	1.90547e-07	-2.55834	-1.55364
IRF8 vs CTL	C1 4h	-1.74172	0.236968	1.63518e-06	-2.24407	-1.23937
IRF8 vs CTL	C1 8h	-1.47638	0.236968	1.20288e-05	-1.97873	-0.974032
IRF8 vs CTL	C1 24h	-1.47895	0.236968	1.17888e-05	-1.9813	-0.976602
IRF8 vs CTL	C10 2h	-2.16768	0.236968	9.34875e-08	-2.67003	-1.66533
IRF8 vs CTL	C10 4h	-1.79654	0.236968	1.10581e-06	-2.29889	-1.29419
IRF8 vs CTL	C10 8h	-1.62174	0.236968	3.94708e-06	-2.12408	-1.11939
IRF8 vs CTL	C10 24h	-1.23987	0.236968	8.21856e-05	-1.74222	-0.737516
IRF8 vs IRF6	NT	-1.41162	0.262914	6.26622e-05	-1.96897	-0.854262
IRF8 vs IRF6	C1 2h	-1.71968	0.262914	6.79851e-06	-2.27703	-1.16233
IRF8 vs IRF6	C1 4h	-1.53523	0.262914	2.51392e-05	-2.09259	-0.977882
IRF8 vs IRF6	C1 8h	-1.2519	0.262914	0.000212324	-1.80925	-0.694543
IRF8 vs IRF6	C1 24h	-1.45751	0.262914	4.44914e-05	-2.01487	-0.900161
IRF8 vs IRF6	C10 2h	-1.6807	0.262914	8.91295e-06	-2.23805	-1.12334
IRF8 vs IRF6	C10 4h	-1.46315	0.262914	4.26724e-05	-2.0205	-0.905792
IRF8 vs IRF6	C10 8h	-1.66992	0.262914	9.61093e-06	-2.22727	-1.11257
IRF8 vs IRF6	C10 24h	-0.940955	0.262914	0.00250835	-1.49831	-0.383602

### Sheet: IFIH1_raw
Sample	ORF	Treatment	Duration	Clone	Plate	Relative.Quantity(RQ)	CT_rep1	CT_rep2	CT_rep1_ACTB	CT_rep2_ACTB
Control cl1 NT	Control	NT	NT	1	1	0.0225048	28.9842	28.7727	19.2373	19.0669
Control cl1 NT	Control	NT	NT	1	2	0.0206723	29.2642	28.8275	18.8492	18.7896
Control cl2 NT	Control	NT	NT	2	3	0.0301847	27.6003	27.6226	18.2232	18.1378
Control cl2 NT	Control	NT	NT	2	4	0.024709	28.2183	27.7865	18.1894	18.0871
Control cl3 NT	Control	NT	NT	3	5	0.0213703	27.5788	27.6692	18.4626	18.27
Control cl3 NT	Control	NT	NT	3	6	0.0220267	28.4521	28.4096	18.4898	18.5886
Control cl1 2h C1	Control	C1	2h	1	1	0.114673	26.398	26.3064	18.9771	18.9732
Control cl1 2h C1	Control	C1	2h	1	2	0.108135	26.5273	26.2856	18.5709	18.5631
Control cl2 2h C1	Control	C1	2h	2	3	0.127817	25.2815	25.433	18.0446	17.9725
Control cl2 2h C1	Control	C1	2h	2	4	0.116943	25.4975	25.5712	17.87	17.9558
Control cl3 2h C1	Control	C1	2h	3	5	0.100691	25.4125	25.3745	18.3134	18.4305
Control cl3 2h C1	Control	C1	2h	3	6	0.101242	26.0228	25.9649	18.2521	18.3532
Control cl1 4h C1	Control	C1	4h	1	1	0.363697	24.3608	24.7244	18.8307
Control cl1 4h C1	Control	C1	4h	1	2	0.400269	24.6402	24.5491	18.5162	18.7705
Control cl2 4h C1	Control	C1	4h	2	3	0.411765	23.8848	23.773	18.019	18.3168
Control cl2 4h C1	Control	C1	4h	2	4	0.421326	23.9062	23.9	17.976	18.2856
Control cl3 4h C1	Control	C1	4h	3	5	0.379455	23.2701	23.5327	18.2941	18.2936
Control cl3 4h C1	Control	C1	4h	3	6	0.354082	24.0757	24.2489	18.2922	18.2626
Control cl1 8h C1	Control	C1	8h	1	1	0.372202	24.6472	24.3675	18.8138	18.8439
Control cl1 8h C1	Control	C1	8h	1	2	0.42072	24.4091	24.4614	18.5749	18.5369
Control cl2 8h C1	Control	C1	8h	2	3	0.346706	24.1339		18.2516	18.198
Control cl2 8h C1	Control	C1	8h	2	4	0.327678	24.2978	24.2574	18.181	18.1042
Control cl3 8h C1	Control	C1	8h	3	5	0.44337	23.5171	23.4449	18.6393	18.5568
Control cl3 8h C1	Control	C1	8h	3	6	0.42964	24.2551	24.2465	18.6527	18.6372
Control cl1 24h C1	Control	C1	24h	1	1	0.634713	25.0142	24.6517	20.0546	19.7942
Control cl1 24h C1	Control	C1	24h	1	2	0.564034	24.9054	24.9234	19.4441	19.4718
Control cl2 24h C1	Control	C1	24h	2	3	0.444262	24.9072	24.611	19.2457	19.1696
Control cl2 24h C1	Control	C1	24h	2	4	0.53693	24.778	24.2495	19.1112	19.0713
Control cl3 24h C1	Control	C1	24h	3	5	0.589894	24.0624	24.139	19.7632	19.4963
Control cl3 24h C1	Control	C1	24h	3	6	0.576992	24.8607	24.9211	19.6754	19.7456
Control cl1 2h C10	Control	C10	2h	1	1	0.117545	26.2629	26.3054	18.9008	18.9847
Control cl1 2h C10	Control	C10	2h	1	2	0.115354	26.275	26.4067	18.6533	18.5361
Control cl2 2h C10	Control	C10	2h	2	3	0.142688	25.3631	25.2675	18.1181	18.1326
Control cl2 2h C10	Control	C10	2h	2	4	0.144369	25.4141	25.4551	18.1548	18.0794
Control cl3 2h C10	Control	C10	2h	3	5	0.0950051	25.2543	25.23	18.077	18.1965
Control cl3 2h C10	Control	C10	2h	3	6	0.0925789	25.8814	26.0095	18.0003	18.2501
Control cl1 4h C10	Control	C10	4h	1	1	0.296112	24.4452	24.5388	18.7412	18.2259
Control cl1 4h C10	Control	C10	4h	1	2	0.351749	24.576	24.5205	18.4903	18.3308
Control cl2 4h C10	Control	C10	4h	2	3	0.346976	24.0609	23.8411	18.0289	18.0572
Control cl2 4h C10	Control	C10	4h	2	4	0.34419	23.9751	24.0661	17.9766	17.9366
Control cl3 4h C10	Control	C10	4h	3	5	0.432174	22.9891	23.265	18.1712	18.2432
Control cl3 4h C10	Control	C10	4h	3	6	0.463263	23.6972	24.0038	18.2911	18.4156
Control cl1 8h C10	Control	C10	8h	1	1	0.56245	23.716	23.5447	18.495	18.5999
Control cl1 8h C10	Control	C10	8h	1	2	0.552071	23.7157	23.7912	18.3101	18.222
Control cl2 8h C10	Control	C10	8h	2	3	0.50134	23.6208	23.4377	18.2543	18.0501
Control cl2 8h C10	Control	C10	8h	2	4	0.509337	23.6412	23.3272	18.0705	17.9008
Control cl3 8h C10	Control	C10	8h	3	5	0.573349	22.8891	22.8477	18.3094	18.4033
Control cl3 8h C10	Control	C10	8h	3	6	0.551562	23.6366	23.6762	18.2782	18.5436
Control cl1 24h C10	Control	C10	24h	1	1	1.14744	24.2857	23.9677	20.1582	19.9867
Control cl1 24h C10	Control	C10	24h	1	2	1.04723	24.1997	24.117	19.5928	19.5964
Control cl2 24h C10	Control	C10	24h	2	3	0.820085	24.1645	23.8153	19.3838	19.262
Control cl2 24h C10	Control	C10	24h	2	4	0.918783	23.9931	23.7609	19.2533	19.2057
Control cl3 24h C10	Control	C10	24h	3	5	0.990783	23.1589		19.3028	19.5692
Control cl3 24h C10	Control	C10	24h	3	6	1.07568	23.9034	23.9714	19.5955	19.7158
IRF6 cl1 NT	IRF6	NT	NT	1	2	0.0185166	29.5891	29.4416	19.1283	19.1318
IRF6 cl2 NT	IRF6	NT	NT	2	4	0.0157682	29.0977	28.8805	18.4759	18.478
IRF6 cl3 NT	IRF6	NT	NT	3	6	0.0141556	29.0768	29.1067	18.5383	18.5861
IRF6 cl1 2h C1	IRF6	C1	2h	1	2	0.104071	26.6233	26.5726	18.6598	18.7468
IRF6 cl2 2h C1	IRF6	C1	2h	2	4	0.0966517	26.2467	25.987	18.2226	18.2184
IRF6 cl3 2h C1	IRF6	C1	2h	3	6	0.0910302	26.3463	26.637	18.6442	18.65
IRF6 cl1 4h C1	IRF6	C1	4h	1	2	0.34857	24.5146	24.7141	18.4074	18.5197
IRF6 cl2 4h C1	IRF6	C1	4h	2	4	0.424642	23.7407	24.0415	18.1725	18.0877
IRF6 cl3 4h C1	IRF6	C1	4h	3	6	0.285092	24.6789	24.4963	18.2277	18.5525
IRF6 cl1 8h C1	IRF6	C1	8h	1	2	0.428499	24.4432	24.4583	18.5762	18.6194
IRF6 cl2 8h C1	IRF6	C1	8h	2	4	0.412333	24.048	24.0852	18.2781	18.2483
IRF6 cl3 8h C1	IRF6	C1	8h	3	6	0.277271	24.5915	24.5524	18.3412	18.3273
IRF6 cl1 24h C1	IRF6	C1	24h	1	2	0.497078	24.9882	25.0554	19.358	19.408
IRF6 cl2 24h C1	IRF6	C1	24h	2	4	0.357085	25.3138	25.304	19.3249	19.2709
IRF6 cl3 24h C1	IRF6	C1	24h	3	6	0.316369	25.3167	24.8635	19.0822	19.0034
IRF6 cl1 2h C10	IRF6	C10	2h	1	2	0.11983	26.0843	26.1243	18.3019	18.5242
IRF6 cl2 2h C10	IRF6	C10	2h	2	4	0.0784301	26.1462	26.1098	17.7845	18.076
IRF6 cl3 2h C10	IRF6	C10	2h	3	6	0.105799	26.0019	25.9872	18.3653	18.3686
IRF6 cl1 4h C10	IRF6	C10	4h	1	2	0.349958	24.7578	24.9466	18.7035	18.7108
IRF6 cl2 4h C10	IRF6	C10	4h	2	4	0.394995	23.9642	24.0841	18.0764	18.241
IRF6 cl3 4h C10	IRF6	C10	4h	3	6	0.316189	24.3625	24.3059	18.3438	18.2282
IRF6 cl1 8h C10	IRF6	C10	8h	1	2	0.585217	23.8551	23.9118	18.4802
IRF6 cl2 8h C10	IRF6	C10	8h	2	4	0.481137	23.9744	23.9943	18.321	18.4861
IRF6 cl3 8h C10	IRF6	C10	8h	3	6	0.425774	24.306	24.1613	18.6954	18.5341
IRF6 cl1 24h C10	IRF6	C10	24h	1	2	0.962834	23.9765	24.1107	19.3545	19.3628
IRF6 cl2 24h C10	IRF6	C10	24h	2	4	0.832646	23.9946	23.9879	19.2017
IRF6 cl3 24h C10	IRF6	C10	24h	3	6	0.664389	24.4504	24.1963	19.3498	19.3431
IRF8 cl1 NT	IRF8	NT	NT	1	1	0.0129429	29.9586	29.3489	19.1666	19.0922
IRF8 cl2 NT	IRF8	NT	NT	2	3	0.0107768	29.7816	29.6143	18.8188	18.7435
IRF8 cl3 NT	IRF8	NT	NT	3	5	0.00999434	29.3592	29.0459	18.8154	18.8814
IRF8 cl1 2h C1	IRF8	C1	2h	1	1	0.0613697	27.0525	26.8248	18.7133	18.606
IRF8 cl2 2h C1	IRF8	C1	2h	2	3	0.0475788	27.4904	27.5614	18.7658	18.7371
IRF8 cl3 2h C1	IRF8	C1	2h	3	5	0.0518244	26.3853	26.6188	18.5182	18.5265
IRF8 cl1 4h C1	IRF8	C1	4h	1	1	0.228458	25.3861	25.4319	18.9831	19.0696
IRF8 cl2 4h C1	IRF8	C1	4h	2	3	0.243872	24.8576	25.1471	18.5528	18.6185
IRF8 cl3 4h C1	IRF8	C1	4h	3	5	0.182819	24.632	24.5744	18.2688	18.6155
IRF8 cl1 8h C1	IRF8	C1	8h	1	1	0.314563	24.8619	25.208	19.052	19.1754
IRF8 cl2 8h C1	IRF8	C1	8h	2	3	0.24795	24.7793	25.031	18.5355	18.4893
IRF8 cl3 8h C1	IRF8	C1	8h	3	5	0.141814	25.2989	24.302	18.2444	18.3016
IRF8 cl1 24h C1	IRF8	C1	24h	1	1	0.261499	26.0026	26.1735	19.8461	19.9544
IRF8 cl2 24h C1	IRF8	C1	24h	2	3	0.202163	25.8905	26.0103	19.3127	19.2136
IRF8 cl3 24h C1	IRF8	C1	24h	3	5	0.136007	25.8981		19.3088	19.3118
IRF8 cl1 2h C10	IRF8	C10	2h	1	1	0.0640999	27.2067	27.1991	18.9082	19.0652
IRF8 cl2 2h C10	IRF8	C10	2h	2	3	0.0522795	26.986	27.0513	18.2429	18.5175
IRF8 cl3 2h C10	IRF8	C10	2h	3	5	0.0403217	26.7499	26.9064	18.481	18.4916
IRF8 cl1 4h C10	IRF8	C10	4h	1	1	0.217516	25.5211	25.3716	18.9791	19.0066
IRF8 cl2 4h C10	IRF8	C10	4h	2	3	0.237633	24.6995	25.0745	18.3861	18.4797
IRF8 cl3 4h C10	IRF8	C10	4h	3	5	0.173556	24.906	24.7989	18.6271	18.6057
IRF8 cl1 8h C10	IRF8	C10	8h	1	1	0.414693	24.5764	24.7013	19.1163
IRF8 cl2 8h C10	IRF8	C10	8h	2	3	0.348774	24.3094	24.3371	18.4398	18.4057
IRF8 cl3 8h C10	IRF8	C10	8h	3	5	0.268831	24.0346	23.9596	18.4989	18.2858
IRF8 cl1 24h C10	IRF8	C10	24h	1	1	0.709077	24.5624	24.8828	19.9709	19.977
IRF8 cl2 24h C10	IRF8	C10	24h	2	3	0.674986	24.3833	24.4395	19.4014	19.5256
IRF8 cl3 24h C10	IRF8	C10	24h	3	5	0.453166	24.1403	24.0315	19.4981	18.9709

### Sheet: IFIH1_Stats
Analysis	Condition	beta	SE	P.value	CI.min	CI.max
IRF6 vs CTL	NT	-0.60415	0.18718	0.00526282	-1.00095	-0.207346
IRF6 vs CTL	C1 2h	-0.229561	0.18718	0.237784	-0.626365	0.167243
IRF6 vs CTL	C1 4h	-0.143122	0.18718	0.455625	-0.539926	0.253681
IRF6 vs CTL	C1 8h	-0.0746381	0.18718	0.695348	-0.471442	0.322166
IRF6 vs CTL	C1 24h	-0.522207	0.18718	0.0131126	-0.919011	-0.125403
IRF6 vs CTL	C10 2h	-0.226787	0.18718	0.243257	-0.623591	0.170017
IRF6 vs CTL	C10 4h	-0.00759637	0.18718	0.96813	-0.4044	0.389207
IRF6 vs CTL	C10 8h	-0.143807	0.18718	0.45351	-0.540611	0.252997
IRF6 vs CTL	C10 24h	-0.269225	0.18718	0.169617	-0.666028	0.127579
IRF8 vs CTL	NT	-1.00424	0.16754	1.87326e-05	-1.35941	-0.64907
IRF8 vs CTL	C1 2h	-1.02692	0.16754	1.45207e-05	-1.38209	-0.671747
IRF8 vs CTL	C1 4h	-0.850507	0.16754	0.000112206	-1.20568	-0.495339
IRF8 vs CTL	C1 8h	-0.806955	0.16754	0.000189837	-1.16212	-0.451786
IRF8 vs CTL	C1 24h	-1.53435	0.16754	9.2033e-08	-1.88952	-1.17918
IRF8 vs CTL	C10 2h	-1.17075	0.16754	3.06024e-06	-1.52592	-0.815581
IRF8 vs CTL	C10 4h	-0.881443	0.16754	7.75999e-05	-1.23661	-0.526274
IRF8 vs CTL	C10 8h	-0.665321	0.16754	0.00109666	-1.02049	-0.310152
IRF8 vs CTL	C10 24h	-0.751521	0.16754	0.000374514	-1.10669	-0.396352
IRF8 vs IRF6	NT	-0.400089	0.0966861	0.000772481	-0.605054	-0.195123
IRF8 vs IRF6	C1 2h	-0.797355	0.0966861	3.73035e-07	-1.00232	-0.59239
IRF8 vs IRF6	C1 4h	-0.707385	0.0966861	1.73216e-06	-0.91235	-0.50242
IRF8 vs IRF6	C1 8h	-0.732317	0.0966861	1.11919e-06	-0.937283	-0.527352
IRF8 vs IRF6	C1 24h	-1.01215	0.0966861	1.44754e-08	-1.21711	-0.807181
IRF8 vs IRF6	C10 2h	-0.943963	0.0966861	3.8301e-08	-1.14893	-0.738998
IRF8 vs IRF6	C10 4h	-0.873847	0.0966861	1.10067e-07	-1.07881	-0.668882
IRF8 vs IRF6	C10 8h	-0.521514	0.0966861	5.96755e-05	-0.726479	-0.316548
IRF8 vs IRF6	C10 24h	-0.482297	0.0966861	0.000134001	-0.687262	-0.277331

### Sheet: IFITM1_raw
Sample	ORF	Treatment	Duration	Clone	Plate	Relative.Quantity(RQ)	CT_rep1	CT_rep2	CT_rep1_ACTB	CT_rep2_ACTB
Control cl1 NT	Control	NT	NT	1	1	0.00440678	26.9859	26.9051	18.3142	18.2693
Control cl1 NT	Control	NT	NT	1	2	0.00415967	27.1338	26.9604	18.4865	18.4571
Control cl2 NT	Control	NT	NT	2	3	0.00655339	26.5571	27.133	18.972	18.6102
Control cl2 NT	Control	NT	NT	2	4	0.00656821	26.7712	26.7949	19.6846	18.3741
Control cl3 NT	Control	NT	NT	3	5	0.00461072	26.8876	26.7015	17.7948	17.8711
Control cl3 NT	Control	NT	NT	3	6	0.0074176	26.3257	26.5013	18.5981	18.5343
Control cl1 2h C1	Control	C1	2h	1	1	0.0263897	24.3868	24.0366	18.1382	18.1421
Control cl1 2h C1	Control	C1	2h	1	2	0.0235576	24.4478	24.2734	18.255	18.3188
Control cl2 2h C1	Control	C1	2h	2	3	0.0302701	24.0905	24.6096	18.6145	18.3928
Control cl2 2h C1	Control	C1	2h	2	4	0.0231352	24.8803	24.3064	18.7768	18.5356
Control cl3 2h C1	Control	C1	2h	3	5	0.03079	23.8312	24.091	17.8015	17.6763
Control cl3 2h C1	Control	C1	2h	3	6	0.0323755	23.8427	24.2162	18.3047	18.3115
Control cl1 4h C1	Control	C1	4h	1	1	0.0962823	22.5513	22.2281	18.0128	18.3581
Control cl1 4h C1	Control	C1	4h	1	2	0.105654	22.2299	22.1378	18.148	18.4025
Control cl2 4h C1	Control	C1	4h	2	3	0.134691	22.2906	22.3512	18.5798	18.6766
Control cl2 4h C1	Control	C1	4h	2	4	0.110129	22.4316	22.5517	18.7213	18.8896
Control cl3 4h C1	Control	C1	4h	3	5	0.113731	22.3076	22.4695	17.6853	18.4176
Control cl3 4h C1	Control	C1	4h	3	6	0.101277	22.746	22.4527	18.2572	18.7894
Control cl1 8h C1	Control	C1	8h	1	1	0.218181	20.9187	21.2369	18.0038	18.1037
Control cl1 8h C1	Control	C1	8h	1	2	0.244903	20.6963	20.7836	18.0457	18.0428
Control cl2 8h C1	Control	C1	8h	2	3	0.129456	22.0841	22.5171	18.5655	18.5358
Control cl2 8h C1	Control	C1	8h	2	4	0.175617	21.7071	21.7719	18.9551	18.498
Control cl3 8h C1	Control	C1	8h	3	5	0.206241	21.3101	21.4027	17.9667	17.7892
Control cl3 8h C1	Control	C1	8h	3	6	0.209949	21.3636	21.7886	18.5542	18.5492
Control cl1 24h C1	Control	C1	24h	1	1	0.550774	20.6598	20.7581	19.0752	18.9665
Control cl1 24h C1	Control	C1	24h	1	2	0.58749	20.256	20.6224	18.9814	19.0302
Control cl2 24h C1	Control	C1	24h	2	3	0.495112	21.1976	21.7488	19.58	19.7371
Control cl2 24h C1	Control	C1	24h	2	4	0.489305	21.0677	21.0431	19.6491	19.3924
Control cl3 24h C1	Control	C1	24h	3	5	0.465619	21.2954	21.0515	18.8699
Control cl3 24h C1	Control	C1	24h	3	6	0.466108	21.4838	21.4101	19.4953	19.6512
Control cl1 2h C10	Control	C10	2h	1	1	0.0260857	24.1093	23.9492	17.9747	17.9073
Control cl1 2h C10	Control	C10	2h	1	2	0.0219424	24.6759	23.8666	18.1244	18.0658
Control cl2 2h C10	Control	C10	2h	2	3	0.0397724	23.8335	23.8844	18.4591	18.3538
Control cl2 2h C10	Control	C10	2h	2	4	0.0378419	23.8242	23.5311	18.5821	18.3186
Control cl3 2h C10	Control	C10	2h	3	5	0.0665822	23.7433	23.7741	17.7239	19.5746
Control cl3 2h C10	Control	C10	2h	3	6	0.0310145	23.9716	23.9881	18.133	18.2598
Control cl1 4h C10	Control	C10	4h	1	1	0.102685	22.1126	22.0275	17.9733	17.9441
Control cl1 4h C10	Control	C10	4h	1	2	0.100285	22.0681	21.9178	18.027	17.9912
Control cl2 4h C10	Control	C10	4h	2	3	0.0914678	22.5522	22.8399	18.4792	18.4108
Control cl2 4h C10	Control	C10	4h	2	4	0.101237	22.4872	22.2743	18.7426	18.4037
Control cl3 4h C10	Control	C10	4h	3	5	0.0751248	22.7704	22.2293	17.541	17.588
Control cl3 4h C10	Control	C10	4h	3	6	0.0966946	22.2675	22.4412	18.1512	18.2717
Control cl1 8h C10	Control	C10	8h	1	1	0.271171	20.6772	20.5124	17.8019	17.9669
Control cl1 8h C10	Control	C10	8h	1	2	0.282107	20.5202	20.4111	17.9638	17.984
Control cl2 8h C10	Control	C10	8h	2	3	0.160522	22.4136	21.547	18.6063	18.4751
Control cl2 8h C10	Control	C10	8h	2	4	0.243619	21.2491	20.9379	18.6886	18.417
Control cl3 8h C10	Control	C10	8h	3	5	0.21447	21.0568	20.8768	17.5614	17.5283
Control cl3 8h C10	Control	C10	8h	3	6	0.202729	21.2397	21.2505	18.1164	18.2241
Control cl1 24h C10	Control	C10	24h	1	1	1.19394	19.9207	19.532	19.2073	19.1016
Control cl1 24h C10	Control	C10	24h	1	2	1.26189	19.6305	19.7275	19.374	19.3231
Control cl2 24h C10	Control	C10	24h	2	3	1.1668	20.4457	20.4874	19.9576	19.8197
Control cl2 24h C10	Control	C10	24h	2	4	0.869424	20.2631	20.5712	19.7956	19.6281
Control cl3 24h C10	Control	C10	24h	3	5	0.70154	20.3104	20.231	18.5585
Control cl3 24h C10	Control	C10	24h	3	6	0.806409	20.6722	20.7666	19.6365
IRF6 cl1 NT	IRF6	NT	NT	1	2	0.000511481	30.6935	30.8382	19.026	19.3076
IRF6 cl2 NT	IRF6	NT	NT	2	4	0.000602145	28.7895	28.9805	17.6545	17.7135
IRF6 cl3 NT	IRF6	NT	NT	3	6	0.000211746	31.4794	31.6065	18.5233	18.607
IRF6 cl1 2h C1	IRF6	C1	2h	1	2	0.0106813	25.9263	25.5486	18.5073	18.538
IRF6 cl2 2h C1	IRF6	C1	2h	2	4	0.0132714	24.1398	23.9177	17.3596	17.22
IRF6 cl3 2h C1	IRF6	C1	2h	3	6	0.00539496	27.0473	27.0687	18.8004	18.7023
IRF6 cl1 4h C1	IRF6	C1	4h	1	2	0.0493594	23.4636	23.8647	18.6328	18.6823
IRF6 cl2 4h C1	IRF6	C1	4h	2	4	0.0712922	21.7162	21.5267	17.394	17.2218
IRF6 cl3 4h C1	IRF6	C1	4h	3	6	0.0483836	23.2404	23.6049	18.258	18.3036
IRF6 cl1 8h C1	IRF6	C1	8h	1	2	0.176756	21.8248	21.8764	18.5869	18.7818
IRF6 cl2 8h C1	IRF6	C1	8h	2	4	0.278545	19.9613	19.7679	17.2892	17.745
IRF6 cl3 8h C1	IRF6	C1	8h	3	6	0.179549	21.8839	22.0028	18.6225	18.7642
IRF6 cl1 24h C1	IRF6	C1	24h	1	2	0.438601	21.25	21.3468	19.2923	19.5945
IRF6 cl2 24h C1	IRF6	C1	24h	2	4	0.474729	19.8374	19.8617	18.2688	18.2738
IRF6 cl3 24h C1	IRF6	C1	24h	3	6	0.334338	21.7609	21.7961	19.3795	19.4713
IRF6 cl1 2h C10	IRF6	C10	2h	1	2	0.0155878	24.8375	25.2456	18.2607	18.4835
IRF6 cl2 2h C10	IRF6	C10	2h	2	4	0.00985589	24.1394	24.5318	17.1015	17.2332
IRF6 cl3 2h C10	IRF6	C10	2h	3	6	0.00778554	25.9403	26.2858	18.2107	18.4605
IRF6 cl1 4h C10	IRF6	C10	4h	1	2	0.0494841	23.7968	23.5795	18.6695	18.7009
IRF6 cl2 4h C10	IRF6	C10	4h	2	4	0.0898784	21.3982	21.2848	17.1452	17.5791
IRF6 cl3 4h C10	IRF6	C10	4h	3	6	0.0653384	23.0638	23.4406	18.3712	18.7164
IRF6 cl1 8h C10	IRF6	C10	8h	1	2	0.207964	21.5341	21.5879	18.6294
IRF6 cl2 8h C10	IRF6	C10	8h	2	4	0.220478	20.169	19.9448	17.3059	17.4384
IRF6 cl3 8h C10	IRF6	C10	8h	3	6	0.188413	21.9921	21.9199	18.61	18.941
IRF6 cl1 24h C10	IRF6	C10	24h	1	2	0.938619	20.0273	20.2255	19.3492	19.3888
IRF6 cl2 24h C10	IRF6	C10	24h	2	4	1.06835	18.4694	18.5024	18.0015	18.1542
IRF6 cl3 24h C10	IRF6	C10	24h	3	6	0.84669	20.6622	20.8134	19.5674	19.883
IRF8 cl1 NT	IRF8	NT	NT	1	1	0.00192849	28.7551	28.2906	18.7034	18.6504
IRF8 cl2 NT	IRF8	NT	NT	2	3	0.00235769	27.4649	27.3664	17.9681	17.8056
IRF8 cl3 NT	IRF8	NT	NT	3	5	0.000828931	29.9966	29.6274	18.3613	18.3881
IRF8 cl1 2h C1	IRF8	C1	2h	1	1	0.021574	24.8093	24.3532	18.2544	18.1837
IRF8 cl2 2h C1	IRF8	C1	2h	2	3	0.0138465	24.301	25.4952	17.8493	17.9973
IRF8 cl3 2h C1	IRF8	C1	2h	3	5	0.0109701	25.7334	25.7615	18.0749	17.9979
IRF8 cl1 4h C1	IRF8	C1	4h	1	1	0.0714783	23.0271	23.4069	18.4899	18.6761
IRF8 cl2 4h C1	IRF8	C1	4h	2	3	0.106814	21.4794	21.8071	17.6047	17.6273
IRF8 cl3 4h C1	IRF8	C1	4h	3	5	0.0590296	22.7753	23.4776	17.9591	17.7273
IRF8 cl1 8h C1	IRF8	C1	8h	1	1	0.21538	21.3832	21.6432	18.4068	18.5342
IRF8 cl2 8h C1	IRF8	C1	8h	2	3	0.357916	19.8241	20.1347	17.6629	17.7305
IRF8 cl3 8h C1	IRF8	C1	8h	3	5	0.313996	21.114	21.3568	17.8546	18.8723
IRF8 cl1 24h C1	IRF8	C1	24h	1	1	0.694586	20.6597	20.739	19.3318	19.3601
IRF8 cl2 24h C1	IRF8	C1	24h	2	3	0.788256	19.3932	19.5465	18.3392	18.3131
IRF8 cl3 24h C1	IRF8	C1	24h	3	5	0.405735	21.2596	21.4582	18.912	18.8013
IRF8 cl1 2h C10	IRF8	C10	2h	1	1	0.0203922	24.8711	24.9879	18.317	18.655
IRF8 cl2 2h C10	IRF8	C10	2h	2	3	0.0320552	23.1471	23.5628	17.6473	17.5351
IRF8 cl3 2h C10	IRF8	C10	2h	3	5	0.00734803	26.2791	25.8438	17.6096	17.9348
IRF8 cl1 4h C10	IRF8	C10	4h	1	1	0.0830036	22.8828	22.9725	18.4945	18.5242
IRF8 cl2 4h C10	IRF8	C10	4h	2	3	0.113363	21.4064	21.6623	17.5782	17.6077
IRF8 cl3 4h C10	IRF8	C10	4h	3	5	0.0608815	23.1167	23.6925	18.1725	18.1594
IRF8 cl1 8h C10	IRF8	C10	8h	1	1	0.239132	21.5699	21.6054	18.6959
IRF8 cl2 8h C10	IRF8	C10	8h	2	3	0.305876	19.9783	20.453	17.6248	17.7878
IRF8 cl3 8h C10	IRF8	C10	8h	3	5	0.14277	22.4017	21.9843	18.1231	18.2448
IRF8 cl1 24h C10	IRF8	C10	24h	1	1	1.50774	19.7523	20.0891	19.6881	19.6828
IRF8 cl2 24h C10	IRF8	C10	24h	2	3	1.42216	18.6966	18.9877	18.479	18.6206
IRF8 cl3 24h C10	IRF8	C10	24h	3	5	0.766969	20.4722	20.1176	18.7215	18.7012

### Sheet: IFITM1_Stats
Analysis	Condition	beta	SE	P.value	CI.min	CI.max
IRF6 vs CTL	NT	-3.6652	0.336829	8.37537e-09	-4.37925	-2.95116
IRF6 vs CTL	C1 2h	-1.66908	0.336829	0.000143239	-2.38313	-0.955035
IRF6 vs CTL	C1 4h	-1.03828	0.336829	0.00713669	-1.75232	-0.32423
IRF6 vs CTL	C1 8h	0.200576	0.336829	0.55985	-0.51347	0.914623
IRF6 vs CTL	C1 24h	-0.289015	0.336829	0.403538	-1.00306	0.425031
IRF6 vs CTL	C10 2h	-1.95061	0.336829	2.75709e-05	-2.66465	-1.23656
IRF6 vs CTL	C10 4h	-0.42661	0.336829	0.223446	-1.14066	0.287436
IRF6 vs CTL	C10 8h	-0.0372968	0.336829	0.913208	-0.751343	0.67675
IRF6 vs CTL	C10 24h	-0.0676592	0.336829	0.843331	-0.781706	0.646387
IRF8 vs CTL	NT	-1.91625	0.276765	3.42578e-06	-2.50297	-1.32954
IRF8 vs CTL	C1 2h	-0.809598	0.276765	0.0099082	-1.39631	-0.222883
IRF8 vs CTL	C1 4h	-0.462222	0.276765	0.114345	-1.04894	0.124493
IRF8 vs CTL	C1 8h	0.47419	0.276765	0.105957	-0.112526	1.0609
IRF8 vs CTL	C1 24h	0.243131	0.276765	0.392688	-0.343585	0.829846
IRF8 vs CTL	C10 2h	-0.807547	0.276765	0.0100619	-1.39426	-0.220832
IRF8 vs CTL	C10 4h	-0.259026	0.276765	0.363234	-0.845741	0.327689
IRF8 vs CTL	C10 8h	-0.138656	0.276765	0.623201	-0.725371	0.448059
IRF8 vs CTL	C10 24h	0.298136	0.276765	0.297357	-0.288579	0.884851
IRF8 vs IRF6	NT	1.74895	0.248828	2.84866e-06	1.22146	2.27645
IRF8 vs IRF6	C1 2h	0.859483	0.248828	0.00326498	0.331992	1.38697
IRF8 vs IRF6	C1 4h	0.576054	0.248828	0.0342156	0.0485625	1.10355
IRF8 vs IRF6	C1 8h	0.273613	0.248828	0.287773	-0.253878	0.801105
IRF8 vs IRF6	C1 24h	0.532146	0.248828	0.0482374	0.00465411	1.05964
IRF8 vs IRF6	C10 2h	1.14306	0.248828	0.00029958	0.615567	1.67055
IRF8 vs IRF6	C10 4h	0.167585	0.248828	0.510244	-0.359907	0.695076
IRF8 vs IRF6	C10 8h	-0.101359	0.248828	0.689151	-0.628851	0.426132
IRF8 vs IRF6	C10 24h	0.365795	0.248828	0.160932	-0.161696	0.893287

### Sheet: IFNAR1_raw
Sample	ORF	Treatment	Duration	Clone	Plate	Relative.Quantity(RQ)	CT_rep1	CT_rep2	CT_rep1_ACTB	CT_rep2_ACTB
Control cl1 NT	Control	NT	NT	1	1	0.591982	27.1409	27.0475	18.3411	18.3713
Control cl1 NT	Control	NT	NT	1	2	0.529327	26.838	27.1183	18.247	18.2644
Control cl2 NT	Control	NT	NT	2	3	0.55113	26.7733	26.8378	18.2332	18.2465
Control cl3 NT	Control	NT	NT	3	5	0.622365	26.5603	26.5555	18.5038	18.4819
Control cl3 NT	Control	NT	NT	3	6	0.585615	27.3572	27.1931	18.2245	18.1411
Control cl1 2h C1	Control	C1	2h	1	1	0.455118	27.453	27.1613	18.2086	18.1711
Control cl1 2h C1	Control	C1	2h	1	2	0.471944	26.9333	27.1181	18.1088	18.1666
Control cl2 2h C1	Control	C1	2h	2	3	0.679762	27.0577	26.8388	18.8093	18.561
Control cl2 2h C1	Control	C1	2h	2	4	0.50277	26.9809	26.9851	17.4067	17.3875
Control cl3 2h C1	Control	C1	2h	3	5	0.560185	26.4316	26.5733	18.2017	18.3694
Control cl3 2h C1	Control	C1	2h	3	6	0.515898	27.0773	27.1389	17.8748	17.7909
Control cl1 4h C1	Control	C1	4h	1	1	0.482966	27.25	27.0496	17.9673	18.269
Control cl1 4h C1	Control	C1	4h	1	2	0.408973	26.9961	27.1472	17.8129	18.1412
Control cl2 4h C1	Control	C1	4h	2	3	0.47481	27.1121	27.1427	18.2013	18.492
Control cl2 4h C1	Control	C1	4h	2	4	0.542644	27.1414	27.0422	17.3638	17.8681
Control cl3 4h C1	Control	C1	4h	3	5	0.527452	26.7199	26.7725	18.2425	18.6424
Control cl3 4h C1	Control	C1	4h	3	6	0.508188	27.3976	27.5373	17.8822	18.4587
Control cl1 8h C1	Control	C1	8h	1	1	0.384789	27.2823	27.3424	17.9775	17.9283
Control cl1 8h C1	Control	C1	8h	1	2	0.366585	27.2053	27.0261	17.7582	17.9683
Control cl2 8h C1	Control	C1	8h	2	3	0.358363	27.5495	27.5862	18.4365	18.326
Control cl2 8h C1	Control	C1	8h	2	4	0.368364	27.701	27.5391	17.6673	17.5034
Control cl3 8h C1	Control	C1	8h	3	5	0.224786	27.6156	28.3405	18.4343	18.4533
Control cl3 8h C1	Control	C1	8h	3	6	0.333704	27.8453	27.9618	18.0095	17.9902
Control cl1 24h C1	Control	C1	24h	1	1	1.03917	26.969	26.7316	18.9444	18.9038
Control cl1 24h C1	Control	C1	24h	1	2	1.04899	26.7223	26.5722	18.8504	18.9726
Control cl2 24h C1	Control	C1	24h	2	3	1.0193	27.0828	26.853	19.226	19.3526
Control cl2 24h C1	Control	C1	24h	2	4	0.932292	27.1587	27.2047	18.4617	18.5116
Control cl3 24h C1	Control	C1	24h	3	5	0.996217	26.7979	26.9029	19.4455	19.4827
Control cl3 24h C1	Control	C1	24h	3	6	1.05266	27.4294	26.9382	19.0832	18.7916
Control cl1 2h C10	Control	C10	2h	1	1	0.507091	26.9706	26.9784	18.0487	17.9777
Control cl1 2h C10	Control	C10	2h	1	2	0.573525	26.5703	26.6943	18.0831	17.9679
Control cl2 2h C10	Control	C10	2h	2	3	0.57151	26.5607	26.7221	18.0658	18.1904
Control cl2 2h C10	Control	C10	2h	2	4	0.518064	26.9605	26.8742	17.3632	17.3861
Control cl3 2h C10	Control	C10	2h	3	5	0.502942	26.6149	26.5525	18.2261	18.1964
Control cl3 2h C10	Control	C10	2h	3	6	0.473683	27.1021	27.2649	17.8531	17.717
Control cl1 4h C10	Control	C10	4h	1	1	0.405298	27.3646	26.9609	17.8675	17.8888
Control cl1 4h C10	Control	C10	4h	1	2	0.441058	26.7898	26.9223	17.832	17.9087
Control cl2 4h C10	Control	C10	4h	2	3	0.454447	27.1196	26.9656	18.2834	18.1139
Control cl2 4h C10	Control	C10	4h	2	4	0.43663	27.3134	27.0293	17.4009	17.363
Control cl3 4h C10	Control	C10	4h	3	5	0.440794	26.6961	26.7205	18.1604	18.1308
Control cl3 4h C10	Control	C10	4h	3	6	0.390086	27.425	27.4724	17.8406	17.6997
Control cl1 8h C10	Control	C10	8h	1	1	0.365358	27.375	27.3006	17.919	17.8881
Control cl1 8h C10	Control	C10	8h	1	2	0.39901	26.9267	27.0536	17.886	17.834
Control cl2 8h C10	Control	C10	8h	2	3	0.350244	27.6177	27.4259	18.324	18.2802
Control cl2 8h C10	Control	C10	8h	2	4	0.366446	27.658	27.4049	17.4589	17.5195
Control cl3 8h C10	Control	C10	8h	3	5	0.405093	26.6982	26.8622	18.1016	18.0896
Control cl3 8h C10	Control	C10	8h	3	6	0.359749	27.5406	27.4567	17.7033
Control cl1 24h C10	Control	C10	24h	1	1	1.04913	27.1568	27.0725	19.2168	19.1877
Control cl1 24h C10	Control	C10	24h	1	2	1.03366	27.0167		19.2014	19.3181
Control cl2 24h C10	Control	C10	24h	2	3	0.693474	27.4652	28.1766	19.5867
Control cl2 24h C10	Control	C10	24h	2	4	0.972082	27.5741	27.2013	18.7767	18.7292
Control cl3 24h C10	Control	C10	24h	3	5	1.10834	26.6916	26.9063	19.5665
Control cl3 24h C10	Control	C10	24h	3	6	1.14332	27.4458	27.1685	19.18
IRF6 cl1 NT	IRF6	NT	NT	1	2	0.623741	27.5284	27.2757	18.9795	18.8532
IRF6 cl2 NT	IRF6	NT	NT	2	4	0.542673	26.9699	26.3328	17.6236	16.7276
IRF6 cl3 NT	IRF6	NT	NT	3	6	0.577429	27.3531	27.0936	18.1072	18.1142
IRF6 cl1 2h C1	IRF6	C1	2h	1	2	0.491853	27.1793	27.3116	18.3666	18.4675
IRF6 cl2 2h C1	IRF6	C1	2h	2	4	0.429506	26.1468	25.9753	16.231	16.2648
IRF6 cl3 2h C1	IRF6	C1	2h	3	6	0.507366	27.5631	27.5421	18.2249	18.2818
IRF6 cl1 4h C1	IRF6	C1	4h	1	2	0.465812	27.4336	27.1951	18.4036	18.4113
IRF6 cl2 4h C1	IRF6	C1	4h	2	4	0.497092	25.891	26.0919	16.4019	16.3763
IRF6 cl3 4h C1	IRF6	C1	4h	3	6	0.574028	26.6736	27.1251	17.8005	17.7558
IRF6 cl1 8h C1	IRF6	C1	8h	1	2	0.472694	27.454	27.2619	18.5031	18.4413
IRF6 cl2 8h C1	IRF6	C1	8h	2	4	0.4318	26.0223	26.4545	16.4337	16.4323
IRF6 cl3 8h C1	IRF6	C1	8h	3	6	0.529963	27.5118	27.3854	18.3203	18.104
IRF6 cl1 24h C1	IRF6	C1	24h	1	2	1.24889	26.8322	26.5118	19.3277	19.0482
IRF6 cl2 24h C1	IRF6	C1	24h	2	4	0.975385	25.98	26.0295	17.3191	17.4306
IRF6 cl3 24h C1	IRF6	C1	24h	3	6	1.00171	26.9025	27.1426	18.803	18.6062
IRF6 cl1 2h C10	IRF6	C10	2h	1	2	0.75402	26.6938		18.47	18.4935
IRF6 cl2 2h C10	IRF6	C10	2h	2	4	0.468325	25.8556	25.8711	16.1176	16.2324
IRF6 cl3 2h C10	IRF6	C10	2h	3	6	0.520565	27.022	27.1902	17.7014	17.9863
IRF6 cl1 4h C10	IRF6	C10	4h	1	2	0.528933	27.4251	27.0312	18.5205	18.4888
IRF6 cl2 4h C10	IRF6	C10	4h	2	4	0.520075	26.0132	25.9781	16.3863	16.5308
IRF6 cl3 4h C10	IRF6	C10	4h	3	6	0.561724	26.8183	27.2301	17.837	17.9064
IRF6 cl1 8h C10	IRF6	C10	8h	1	2	0.425959	27.3455	27.2044	18.3056	18.1724
IRF6 cl2 8h C10	IRF6	C10	8h	2	4	0.567803	26.2445	26.3893	17.2959	16.5171
IRF6 cl3 8h C10	IRF6	C10	8h	3	6	0.467104	27.7539	27.7391	18.1797	18.4761
IRF6 cl1 24h C10	IRF6	C10	24h	1	2	1.05836	26.9382	26.8689	19.1927	19.1685
IRF6 cl2 24h C10	IRF6	C10	24h	2	4	0.984566	25.6655	25.9236	17.1379	17.2185
IRF6 cl3 24h C10	IRF6	C10	24h	3	6	1.02441	27.1699	27.3258	18.9345	18.9899
IRF8 cl1 NT	IRF8	NT	NT	1	1	0.588248	27.3038	27.2443	18.5248	18.529
IRF8 cl2 NT	IRF8	NT	NT	2	3	0.510367	26.4439	26.0072	17.5899	17.5081
IRF8 cl3 NT	IRF8	NT	NT	3	5	0.604432	27.0282	27.0028	18.9209	18.8957
IRF8 cl1 2h C1	IRF8	C1	2h	1	1	0.486465	27.1975	27.3848	18.2313	18.3085
IRF8 cl2 2h C1	IRF8	C1	2h	2	3	0.487761	26.3228	26.3456	17.5584	17.6261
IRF8 cl3 2h C1	IRF8	C1	2h	3	5	0.530635	26.8519	26.7826	18.4905	18.5538
IRF8 cl1 4h C1	IRF8	C1	4h	1	1	0.462307	27.4252	27.689	18.3847	18.54
IRF8 cl2 4h C1	IRF8	C1	4h	2	3	0.559732	25.695	26.0387	17.33	17.317
IRF8 cl3 4h C1	IRF8	C1	4h	3	5	0.531934	26.595	26.8723	18.4837	18.4005
IRF8 cl1 8h C1	IRF8	C1	8h	1	1	0.407058	27.6201	27.7455	18.4548	18.3542
IRF8 cl2 8h C1	IRF8	C1	8h	2	3	0.497243	26.132	26.083	17.2198	17.5669
IRF8 cl3 8h C1	IRF8	C1	8h	3	5	0.540636	26.7052	26.8555	18.4526	18.5718
IRF8 cl1 24h C1	IRF8	C1	24h	1	1	0.940534	27.272	27.5188	19.3428	19.3078
IRF8 cl2 24h C1	IRF8	C1	24h	2	3	0.845958	25.9981	25.9883	18.0222	18.0692
IRF8 cl3 24h C1	IRF8	C1	24h	3	5	0.885853	26.8702	26.9837	19.3712
IRF8 cl1 2h C10	IRF8	C10	2h	1	1	0.545492	27.2087	27.4613	18.405	18.553
IRF8 cl2 2h C10	IRF8	C10	2h	2	3	0.483642	25.9438	25.9519	17.1339	17.2534
IRF8 cl3 2h C10	IRF8	C10	2h	3	5	0.544927	26.6971	26.6877	18.1885	18.6829
IRF8 cl1 4h C10	IRF8	C10	4h	1	1	0.484631	27.4115	27.6639	18.4889	18.5331
IRF8 cl2 4h C10	IRF8	C10	4h	2	3	0.513602	25.9293	25.9313	17.1789	17.3469
IRF8 cl3 4h C10	IRF8	C10	4h	3	5	0.710454	26.7908	27.1955	18.9357	19.3025
IRF8 cl1 8h C10	IRF8	C10	8h	1	1	0.451526	27.6231	27.8388	18.6022
IRF8 cl2 8h C10	IRF8	C10	8h	2	3	0.478182	26.2496	26.0546	17.3543	17.4089
IRF8 cl3 8h C10	IRF8	C10	8h	3	5	0.463582	27.0708	27.1799	18.7151	18.5556
IRF8 cl1 24h C10	IRF8	C10	24h	1	1	1.01782	27.1358	27.6096	19.4017	19.4314
IRF8 cl2 24h C10	IRF8	C10	24h	2	3	0.963889	25.9374	25.9727	18.1206	18.271
IRF8 cl3 24h C10	IRF8	C10	24h	3	5	0.879971	26.602	26.7356	19.1034

### Sheet: IFNAR1_Stats
Analysis	Condition	beta	SE	P.value	CI.min	CI.max
IRF6 vs CTL	NT	-0.0183441	0.187712	0.923365	-0.416275	0.379587
IRF6 vs CTL	C1 2h	-0.23108	0.187712	0.236098	-0.629011	0.16685
IRF6 vs CTL	C1 4h	0.0453566	0.187712	0.812137	-0.352574	0.443287
IRF6 vs CTL	C1 8h	0.601041	0.187712	0.00555503	0.20311	0.998971
IRF6 vs CTL	C1 24h	0.0698714	0.187712	0.714607	-0.328059	0.467802
IRF6 vs CTL	C10 2h	0.111592	0.187712	0.5605	-0.286339	0.509523
IRF6 vs CTL	C10 4h	0.309488	0.187712	0.118693	-0.0884425	0.707419
IRF6 vs CTL	C10 8h	0.374641	0.187712	0.063265	-0.02329	0.772571
IRF6 vs CTL	C10 24h	0.134892	0.187712	0.482744	-0.263039	0.532822
IRF8 vs CTL	NT	-0.0294444	0.115759	0.802458	-0.274843	0.215954
IRF8 vs CTL	C1 2h	0.0135417	0.115759	0.908331	-0.231857	0.25894
IRF8 vs CTL	C1 4h	0.0958209	0.115759	0.419982	-0.149578	0.341219
IRF8 vs CTL	C1 8h	0.426665	0.115759	0.0020015	0.181267	0.672064
IRF8 vs CTL	C1 24h	-0.182183	0.115759	0.135095	-0.427582	0.0632153
IRF8 vs CTL	C10 2h	0.0102172	0.115759	0.930763	-0.235181	0.255616
IRF8 vs CTL	C10 4h	0.411703	0.115759	0.00262988	0.166304	0.657101
IRF8 vs CTL	C10 8h	0.309392	0.115759	0.0166772	0.0639936	0.554791
IRF8 vs CTL	C10 24h	-0.137395	0.115759	0.25259	-0.382794	0.108003
IRF8 vs IRF6	NT	-0.0111003	0.176648	0.950673	-0.385577	0.363376
IRF8 vs IRF6	C1 2h	0.244622	0.176648	0.185121	-0.129855	0.619098
IRF8 vs IRF6	C1 4h	0.0504643	0.176648	0.77879	-0.324012	0.424941
IRF8 vs IRF6	C1 8h	-0.174376	0.176648	0.338269	-0.548852	0.200101
IRF8 vs IRF6	C1 24h	-0.252055	0.176648	0.172839	-0.626531	0.122422
IRF8 vs IRF6	C10 2h	-0.101375	0.176648	0.574028	-0.475851	0.273102
IRF8 vs IRF6	C10 4h	0.102215	0.176648	0.570891	-0.272262	0.476691
IRF8 vs IRF6	C10 8h	-0.0652485	0.176648	0.716694	-0.439725	0.309228
IRF8 vs IRF6	C10 24h	-0.272287	0.176648	0.142761	-0.646763	0.10219

### Sheet: IFNB1_raw
Sample	ORF	Treatment	Duration	Clone	Plate	Relative.Quantity(RQ)	CT_rep1	CT_rep2	CT_rep1_ACTB	CT_rep2_ACTB
Control cl1 NT	Control	NT	NT	1	1	0.082685	34.5207	33.7931	18.9016	18.8944
Control cl1 NT	Control	NT	NT	1	2	0.0617774	35.6838	34.1103	19.0278	18.8562
Control cl2 NT	Control	NT	NT	2	3	0.0483485	33.655	33.9368	18.1698	18.1771
Control cl2 NT	Control	NT	NT	2	4	0.0421563	36.2336	36.9025	17.9718	17.9148
Control cl3 NT	Control	NT	NT	3	5	0.0195114	40	36.4049	18.291	18.2218
Control cl3 NT	Control	NT	NT	3	6	0.0661207	36.043	36.7678	18.2838	18.6914
Control cl1 2h C1	Control	C1	2h	1	1	0.00592671	40	35.3473	18.6722	18.5526
Control cl1 2h C1	Control	C1	2h	1	2	0.00632295	40	35.8278	18.711	18.6298
Control cl2 2h C1	Control	C1	2h	2	3	0.0265277	34.4418	34.3928	17.9029	17.955
Control cl2 2h C1	Control	C1	2h	2	4	0.0246978	36.462	37.9084	17.8197	17.7584
Control cl3 2h C1	Control	C1	2h	3	5	0.224849	35.04	34.1307	18.1702	18.1616
Control cl3 2h C1	Control	C1	2h	3	6	0.184142	34.2946	34.5555	17.9885	17.9812
Control cl1 4h C1	Control	C1	4h	1	1	0.0639718	33.9502	34.7341	18.4937	18.9324
Control cl1 4h C1	Control	C1	4h	1	2	0.0951797	33.6	34.5835	18.5387	18.9819
Control cl2 4h C1	Control	C1	4h	2	3	0.0602708	33.1242	33.5597	18.0547	18.0204
Control cl2 4h C1	Control	C1	4h	2	4	0.024796	36.5154	38.1226	17.8594	17.9978
Control cl3 4h C1	Control	C1	4h	3	5	0.0759945	36.0052	36.5643	18.1695	18.4311
Control cl3 4h C1	Control	C1	4h	3	6	0.0781233	35.9854	35.7138	17.986	18.3589
Control cl1 8h C1	Control	C1	8h	1	1	0.348642	31.9756	31.5301	18.5308	18.6092
Control cl1 8h C1	Control	C1	8h	1	2	0.2471	32.4673	32.5438	18.4553	18.6457
Control cl2 8h C1	Control	C1	8h	2	3	0.150919	32.1745	32.6413	18.4306	18.4247
Control cl2 8h C1	Control	C1	8h	2	4	0.130694	35.1225	35.011	18.0424	18.1064
Control cl3 8h C1	Control	C1	8h	3	5	0.147523	34.9316	35.5286	18.2133	18.192
Control cl3 8h C1	Control	C1	8h	3	6	0.138437	34.9774	34.6508	17.9608	17.9638
Control cl1 24h C1	Control	C1	24h	1	1	1.13451	30.8864	31.2296	19.5964	19.5585
Control cl1 24h C1	Control	C1	24h	1	2	0.907863	31.5138	31.4228	19.2903	19.4909
Control cl2 24h C1	Control	C1	24h	2	3	0.628044	31.3269	31.3877	19.3984	19.47
Control cl2 24h C1	Control	C1	24h	2	4	0.743211	33.3643	33.9434	19.0717	19.2664
Control cl3 24h C1	Control	C1	24h	3	5	0.472661	34.6541	34.7511	19.3942	19.3157
Control cl3 24h C1	Control	C1	24h	3	6	0.412931	34.8207	33.9987	19.2534	19.0158
Control cl1 2h C10	Control	C10	2h	1	1	0.013705	35.7283	37.2478	18.6224	18.65
Control cl1 2h C10	Control	C10	2h	1	2	0.0480126	35.2834	34.6092	18.5418	18.7133
Control cl2 2h C10	Control	C10	2h	2	3	0.0408769	33.3756	34.6621	18.0987	18.2098
Control cl2 2h C10	Control	C10	2h	2	4	0.0669194	35.4068	36.4739	17.9804	17.9842
Control cl3 2h C10	Control	C10	2h	3	5	0.0250113	37.1356	38.1209	18.0122	18.0688
Control cl3 2h C10	Control	C10	2h	3	6	0.0296273	35.4455	38.4011	17.8531	17.8415
Control cl1 4h C10	Control	C10	4h	1	1	0.0414067	33.9967	35.7171	18.6433	18.5571
Control cl1 4h C10	Control	C10	4h	1	2	0.027881	36.1563	35.4214	18.792	18.5801
Control cl2 4h C10	Control	C10	4h	2	3	0.0537957	33.6885	33.489	18.0995	18.1412
Control cl2 4h C10	Control	C10	4h	2	4	0.0727544	35.5913	35.9954	17.8812	18.0307
Control cl3 4h C10	Control	C10	4h	3	5	0.0241324	40	35.3747	18.0393	18.0567
Control cl3 4h C10	Control	C10	4h	3	6	0.0202027	38.114	36.9785	17.7843	18.0515
Control cl1 8h C10	Control	C10	8h	1	1	0.253667	31.6248	32.5544	18.3815	18.5143
Control cl1 8h C10	Control	C10	8h	1	2	0.216499	32.7128	32.5607	18.5117	18.47
Control cl2 8h C10	Control	C10	8h	2	3	0.211421	31.2971	32.374	18.2031	18.4803
Control cl2 8h C10	Control	C10	8h	2	4	0.273617	33.4057	34.6627	18.1078
Control cl3 8h C10	Control	C10	8h	3	5	0.221182	34.4782	34.611	18.213	17.9899
Control cl3 8h C10	Control	C10	8h	3	6	0.133985	34.5355	34.9201	17.9279	17.7298
Control cl1 24h C10	Control	C10	24h	1	1	1.58677	30.5667	31.1813	19.7779	19.9769
Control cl1 24h C10	Control	C10	24h	1	2	1.17177	31.8887	30.964	19.7362	19.6974
Control cl2 24h C10	Control	C10	24h	2	3	0.831474	31.5475	30.8105	19.6978	19.6236
Control cl2 24h C10	Control	C10	24h	2	4	0.847859	33.4922	33.7632	19.3323	19.3336
Control cl3 24h C10	Control	C10	24h	3	5	0.912619	34.0578	33.67	19.5038	19.4272
Control cl3 24h C10	Control	C10	24h	3	6	0.649516	33.6045	33.9667	19.2627	19.0652
IRF6 cl1 NT	IRF6	NT	NT	1	2	0.0559773	34.6959	36.1242	19.2545	19.3709
IRF6 cl2 NT	IRF6	NT	NT	2	4	0.00523749	40	40	18.444	18.2889
IRF6 cl3 NT	IRF6	NT	NT	3	6	0.0191694	38.5664	37.3269	18.3128	18.1723
IRF6 cl1 2h C1	IRF6	C1	2h	1	2	0.00914512	40	34.8283	18.6267	18.7795
IRF6 cl2 2h C1	IRF6	C1	2h	2	4	0.0126714	40	36.974	18.1576	18.0986
IRF6 cl3 2h C1	IRF6	C1	2h	3	6	0.00934343	38.0463	40	18.4111	18.1533
IRF6 cl1 4h C1	IRF6	C1	4h	1	2	0.0389763	36.1778	34.5132	18.7474	18.7045
IRF6 cl2 4h C1	IRF6	C1	4h	2	4	0.0399204	37.0965	36.6464	17.9821	18.354
IRF6 cl3 4h C1	IRF6	C1	4h	3	6	0.0308772	36.8297	36.9966	17.7899	18.0036
IRF6 cl1 8h C1	IRF6	C1	8h	1	2	0.172655	33.3052	33.258	18.8278	18.7908
IRF6 cl2 8h C1	IRF6	C1	8h	2	4	0.127851	34.7127	35.4318	18.0968	17.9996
IRF6 cl3 8h C1	IRF6	C1	8h	3	6	0.0854512	36.065	35.5097	18.2286	18.2504
IRF6 cl1 24h C1	IRF6	C1	24h	1	2	0.596916	31.7063	32.6204	19.4847	19.4766
IRF6 cl2 24h C1	IRF6	C1	24h	2	4	0.366776	33.9909	35.0018	18.9548	19.0305
IRF6 cl3 24h C1	IRF6	C1	24h	3	6	0.3012	34.3883	34.1825	18.9778	18.1325
IRF6 cl1 2h C10	IRF6	C10	2h	1	2	0.00535425	40	36.2684	18.6006	18.701
IRF6 cl2 2h C10	IRF6	C10	2h	2	4	0.0319912	37.3831	36.601	17.9733	17.9652
IRF6 cl3 2h C10	IRF6	C10	2h	3	6	0.00946518	37.4153	40	17.7693	18.2016
IRF6 cl1 4h C10	IRF6	C10	4h	1	2	0.0510703	35.8345	34.3109	18.9229	18.7632
IRF6 cl2 4h C10	IRF6	C10	4h	2	4	0.0417162	37.2086	36.2052	18.0562	18.0778
IRF6 cl3 4h C10	IRF6	C10	4h	3	6	0.00953793	40	37.1829	17.7484	18.0122
IRF6 cl1 8h C10	IRF6	C10	8h	1	2	0.284894	32.2152	32.8256	18.7706
IRF6 cl2 8h C10	IRF6	C10	8h	2	4	0.155988	34.707	34.853	18.1138	17.9718
IRF6 cl3 8h C10	IRF6	C10	8h	3	6	0.133647	35.0648	35.3317	18.3779	18.2134
IRF6 cl1 24h C10	IRF6	C10	24h	1	2	0.956654	31.6061	31.3316	19.4335	19.4999
IRF6 cl2 24h C10	IRF6	C10	24h	2	4	0.556724	33.7588	33.8281	18.87	18.9137
IRF6 cl3 24h C10	IRF6	C10	24h	3	6	0.379934	34.264	34.9972	19.2349	19.2358
IRF8 cl1 NT	IRF8	NT	NT	1	1	0.0198486	36.6212	36.0226	18.9223	19.0865
IRF8 cl2 NT	IRF8	NT	NT	2	3	0.0366331	33.3365	35.2881	18.3029	18.2762
IRF8 cl3 NT	IRF8	NT	NT	3	5	0.0155753	40	38.3482	18.9253	18.8808
IRF8 cl1 2h C1	IRF8	C1	2h	1	1	0.0447582	34.7813	34.825	18.5044	18.8131
IRF8 cl2 2h C1	IRF8	C1	2h	2	3	0.0774422	33.2382	33.7244	18.5325	18.5445
IRF8 cl3 2h C1	IRF8	C1	2h	3	5	0.0201232	40	36.7705	18.4884	18.4791
IRF8 cl1 4h C1	IRF8	C1	4h	1	1	0.0423015	35.8742	34.1435	18.7308	18.8353
IRF8 cl2 4h C1	IRF8	C1	4h	2	3	0.0225718	36.1281	34.2634	18.3069	18.6419
IRF8 cl3 4h C1	IRF8	C1	4h	3	5	0.0228901	37.7884	38.1919	18.286	18.263
IRF8 cl1 8h C1	IRF8	C1	8h	1	1	0.0793453	35.2347	33.3286	18.9651	18.9614
IRF8 cl2 8h C1	IRF8	C1	8h	2	3	0.0840011	32.9137	32.9665	18.1353	18.0939
IRF8 cl3 8h C1	IRF8	C1	8h	3	5	0.228586	34.4504	35.2282	18.4617	18.4255
IRF8 cl1 24h C1	IRF8	C1	24h	1	1	1.1851	30.9816	31.4556	19.7889	19.8129
IRF8 cl2 24h C1	IRF8	C1	24h	2	3	0.358349	31.2717	32.07	18.9009	18.9756
IRF8 cl3 24h C1	IRF8	C1	24h	3	5	0.743667	33.7256	34.2568	19.2902	19.3047
IRF8 cl1 2h C10	IRF8	C10	2h	1	1	0.124239	34.2193	32.9745	18.8011	19.0497
IRF8 cl2 2h C10	IRF8	C10	2h	2	3	0.0363775	34.3635	34.3935	18.342	18.3494
IRF8 cl3 2h C10	IRF8	C10	2h	3	5	0.0349842	38.2851	36.415	18.1889	18.3041
IRF8 cl1 4h C10	IRF8	C10	4h	1	1	0.0631489	34.3418	34.8496	18.9133	18.9825
IRF8 cl2 4h C10	IRF8	C10	4h	2	3	0.0465257	34.4822	33.2938	18.182	18.2383
IRF8 cl3 4h C10	IRF8	C10	4h	3	5	0.0412311	37.8655	37.1594	18.5921	18.6996
IRF8 cl1 8h C10	IRF8	C10	8h	1	1	0.138985	32.4497	34.7212	19.0758
IRF8 cl2 8h C10	IRF8	C10	8h	2	3	0.199251	32.6086	30.9485	18.2378	18.1606
IRF8 cl3 8h C10	IRF8	C10	8h	3	5	0.0520282	36.2206	38.2389	18.5729	18.8245
IRF8 cl1 24h C10	IRF8	C10	24h	1	1	1.2992	31.3358	31.1145	19.8924	19.9878
IRF8 cl2 24h C10	IRF8	C10	24h	2	3	0.791058	30.7469	30.777	19.1961	19.1475
IRF8 cl3 24h C10	IRF8	C10	24h	3	5	0.944407	33.2937	33.4715	18.9571	19.1102

### Sheet: IFNB1_Stats
Analysis	Condition	beta	SE	P.value	CI.min	CI.max
IRF6 vs CTL	NT	-1.26494	0.643376	0.0668851	-2.62884	0.0989554
IRF6 vs CTL	C1 2h	-1.67634	0.643376	0.0191247	-3.04023	-0.31244
IRF6 vs CTL	C1 4h	-0.869509	0.643376	0.195342	-2.2334	0.494387
IRF6 vs CTL	C1 8h	-0.68031	0.643376	0.30603	-2.04421	0.683585
IRF6 vs CTL	C1 24h	-0.784175	0.643376	0.240569	-2.14807	0.57972
IRF6 vs CTL	C10 2h	-1.03714	0.643376	0.126503	-2.40104	0.326753
IRF6 vs CTL	C10 4h	-0.467828	0.643376	0.477642	-1.83172	0.896068
IRF6 vs CTL	C10 8h	-0.332665	0.643376	0.612187	-1.69656	1.03123
IRF6 vs CTL	C10 24h	-0.857665	0.643376	0.201181	-2.22156	0.506231
IRF8 vs CTL	NT	-1.30883	0.813524	0.127202	-3.03342	0.415764
IRF8 vs CTL	C1 2h	0.426114	0.813524	0.607606	-1.29848	2.15071
IRF8 vs CTL	C1 4h	-1.02552	0.813524	0.22553	-2.75011	0.699073
IRF8 vs CTL	C1 8h	-0.517693	0.813524	0.533541	-2.24229	1.2069
IRF8 vs CTL	C1 24h	0.0602696	0.813524	0.941861	-1.66432	1.78486
IRF8 vs CTL	C10 2h	0.24401	0.813524	0.768083	-1.48058	1.9686
IRF8 vs CTL	C10 4h	0.521218	0.813524	0.530793	-1.20337	2.24581
IRF8 vs CTL	C10 8h	-0.820571	0.813524	0.328148	-2.54516	0.904022
IRF8 vs CTL	C10 24h	0.196314	0.813524	0.812378	-1.52828	1.92091
IRF8 vs IRF6	NT	-0.0438886	0.797381	0.956787	-1.73426	1.64648
IRF8 vs IRF6	C1 2h	2.10245	0.797381	0.0179496	0.412076	3.79282
IRF8 vs IRF6	C1 4h	-0.156011	0.797381	0.847344	-1.84638	1.53436
IRF8 vs IRF6	C1 8h	0.162617	0.797381	0.840973	-1.52776	1.85299
IRF8 vs IRF6	C1 24h	0.844445	0.797381	0.305316	-0.845928	2.53482
IRF8 vs IRF6	C10 2h	1.28115	0.797381	0.127673	-0.40922	2.97153
IRF8 vs IRF6	C10 4h	0.989046	0.797381	0.232721	-0.701327	2.67942
IRF8 vs IRF6	C10 8h	-0.487906	0.797381	0.549211	-2.17828	1.20247
IRF8 vs IRF6	C10 24h	1.05398	0.797381	0.204823	-0.636394	2.74435

### Sheet: IFNL1_raw
Sample	ORF	Treatment	Duration	Clone	Plate	Relative.Quantity(RQ)	CT_rep1	CT_rep2	CT_rep1_ACTB	CT_rep2_ACTB
Control cl1 NT	Control	NT	NT	1	1	0.0195542	34.5583	33.9926	18.3541	18.4835
Control cl1 NT	Control	NT	NT	1	2	0.0185439	34.3892	34.2256	19.0389	18.5323
Control cl2 NT	Control	NT	NT	2	3	0.0315875	32.026	32.3469	18.392	18.1792
Control cl2 NT	Control	NT	NT	2	4	0.0347481	32.4885	32.7124	19.2026	18.0753
Control cl3 NT	Control	NT	NT	3	5	0.0199944	33.4822	33.9728	18.5644	18.6088
Control cl3 NT	Control	NT	NT	3	6	0.0222602	33.3009	33.4139	18.4155	18.4824
Control cl1 2h C1	Control	C1	2h	1	1	0.0505212	32.3395	32.6538	17.9488	18.07
Control cl1 2h C1	Control	C1	2h	1	2	0.0523754	32.8311	31.6207	18.482	17.9222
Control cl2 2h C1	Control	C1	2h	2	3	0.0328827	32.0534	31.5884	17.9673	17.9889
Control cl2 2h C1	Control	C1	2h	2	4	0.0586648	30.8915	31.6609	18.1676	17.9729
Control cl3 2h C1	Control	C1	2h	3	5	0.056466	32.0511	31.8139	18.2438	18.335
Control cl3 2h C1	Control	C1	2h	3	6	0.0468143	31.7057	32.1079	18.151	17.9905
Control cl1 4h C1	Control	C1	4h	1	1	0.0467809	32.7906	33.2619	18.1268	18.7292
Control cl1 4h C1	Control	C1	4h	1	2	0.0445942	32.8352	32.6771	18.3359	18.6647
Control cl2 4h C1	Control	C1	4h	2	3	0.0470957	31.8337	31.3902	17.9407	18.6342
Control cl2 4h C1	Control	C1	4h	2	4	0.0472919	31.7832	31.3757	17.8837	18.2415
Control cl3 4h C1	Control	C1	4h	3	5	0.041123	32.5023	32.6263	18.5538	18.3737
Control cl3 4h C1	Control	C1	4h	3	6	0.0395765	32.5961	32.1369	18.2529	18.3235
Control cl1 8h C1	Control	C1	8h	1	1	0.149871	30.9694	30.8187	17.9205	18.0306
Control cl1 8h C1	Control	C1	8h	1	2	0.169989	30.4409	30.2737	18.0821	17.9818
Control cl2 8h C1	Control	C1	8h	2	3	0.161157	30.1995	29.9737	18.5738	18.4998
Control cl2 8h C1	Control	C1	8h	2	4	0.129786	30.3653	29.8222	18.0769	17.9898
Control cl3 8h C1	Control	C1	8h	3	5	0.136886	30.8473	31.1841	18.6046	18.6957
Control cl3 8h C1	Control	C1	8h	3	6	0.168955	30.5224	30.0826	18.242	18.3941
Control cl1 24h C1	Control	C1	24h	1	1	0.620321	29.8896	29.8083	18.9045	19.0549
Control cl1 24h C1	Control	C1	24h	1	2	0.842955	29.0286		19.0305	18.9962
Control cl2 24h C1	Control	C1	24h	2	3	0.66981	28.9722	28.5237	19.2918	19.2151
Control cl2 24h C1	Control	C1	24h	2	4	0.606126	28.8092	28.5767	18.8972	18.815
Control cl3 24h C1	Control	C1	24h	3	5	0.738692	29.5262	29.5023	19.4617	19.6997
Control cl3 24h C1	Control	C1	24h	3	6	0.669642	29.4581	29.2554	19.4092	19.3091
Control cl1 2h C10	Control	C10	2h	1	1	0.066956	32.4675	31.9151	18.112	18.1087
Control cl1 2h C10	Control	C10	2h	1	2	0.0532261	31.9864	32.0862	18.177	17.8945
Control cl2 2h C10	Control	C10	2h	2	3	0.047601	31.4602	31.2746	17.9979	18.1187
Control cl2 2h C10	Control	C10	2h	2	4	0.0526545	31.7492	31.0189	18.0987	17.9456
Control cl3 2h C10	Control	C10	2h	3	5	0.0357502	32.2656	32.4302	17.8991	18.1916
Control cl3 2h C10	Control	C10	2h	3	6	0.0345704	32.6994	31.9544	18.0749	18.0321
Control cl1 4h C10	Control	C10	4h	1	1	0.0485506	32.8005	32.2527	17.9225	18.0413
Control cl1 4h C10	Control	C10	4h	1	2	0.042537	32.5296	32.002	17.9785	17.9051
Control cl2 4h C10	Control	C10	4h	2	3	0.0532367	31.5186	31.3655	18.3347	18.254
Control cl2 4h C10	Control	C10	4h	2	4	0.0516265	31.4375	31.1701	17.9736	17.8533
Control cl3 4h C10	Control	C10	4h	3	5	0.070971	31.2995	31.9887	18.1583	18.5034
Control cl3 4h C10	Control	C10	4h	3	6	0.0600402	31.6761	31.4738	17.9183	18.2776
Control cl1 8h C10	Control	C10	8h	1	1	0.18621	30.6927	30.3592	17.8842	17.9571
Control cl1 8h C10	Control	C10	8h	1	2	0.144996	30.3954	30.3519	17.8738	17.7639
Control cl2 8h C10	Control	C10	8h	2	3	0.189935	29.7369	29.5125	18.319	18.305
Control cl2 8h C10	Control	C10	8h	2	4	0.160025	29.6151	29.5009	17.8409	17.7587
Control cl3 8h C10	Control	C10	8h	3	5	0.206837	30.1127	30.2391	18.2064	18.6053
Control cl3 8h C10	Control	C10	8h	3	6	0.223321	29.8109	29.8936	18.3243	18.2165
Control cl1 24h C10	Control	C10	24h	1	1	0.945437	29.2869	29.3082	19.0363
Control cl1 24h C10	Control	C10	24h	1	2	1.20686	28.9855	28.7729	19.2321	19.5311
Control cl2 24h C10	Control	C10	24h	2	3	0.967475	28.7575	28.5584	19.694
Control cl2 24h C10	Control	C10	24h	2	4	0.745343	29.0145	28.6607	19.299
Control cl3 24h C10	Control	C10	24h	3	5	0.998038	29.0849	29.3393	19.5122	19.9132
Control cl3 24h C10	Control	C10	24h	3	6	1.13685	28.7861	28.794	19.6348	19.4772
IRF6 cl1 NT	IRF6	NT	NT	1	2	0.0167192	35.4798	33.1136	18.6306	18.6204
IRF6 cl2 NT	IRF6	NT	NT	2	4	0.00978124	33.3691	32.8992	17.3643	17.3232
IRF6 cl3 NT	IRF6	NT	NT	3	6	0.0138433	34.2213	34.2885	18.9695	18.3528
IRF6 cl1 2h C1	IRF6	C1	2h	1	2	0.0188394	33.68	33.2747	17.9818	17.9749
IRF6 cl2 2h C1	IRF6	C1	2h	2	4	0.0209969	31.5839	31.7993	17.0229	16.9838
IRF6 cl3 2h C1	IRF6	C1	2h	3	6	0.0169815	34.327	33.4328	18.7426	18.4193
IRF6 cl1 4h C1	IRF6	C1	4h	1	2	0.0274047	32.7887	33.3966	18.1705	18.0982
IRF6 cl2 4h C1	IRF6	C1	4h	2	4	0.0259362	31.5254	31.8557	16.9788	17.6354
IRF6 cl3 4h C1	IRF6	C1	4h	3	6	0.0280157	32.7257	32.7579	18.1338	18.1963
IRF6 cl1 8h C1	IRF6	C1	8h	1	2	0.109639	31.1375	31.0759	18.197	18.1004
IRF6 cl2 8h C1	IRF6	C1	8h	2	4	0.11271	29.3369	29.8022	17.3987	17.2127
IRF6 cl3 8h C1	IRF6	C1	8h	3	6	0.0869991	31.2146	31.0715	18.3813	18.0209
IRF6 cl1 24h C1	IRF6	C1	24h	1	2	0.529052	29.5493	29.6012	18.8853	18.8905
IRF6 cl2 24h C1	IRF6	C1	24h	2	4	0.410175	28.5007	28.6982	18.1547	18.2437
IRF6 cl3 24h C1	IRF6	C1	24h	3	6	0.363556	29.8267	29.6049	18.8781	18.7958
IRF6 cl1 2h C10	IRF6	C10	2h	1	2	0.0313713	32.7883	32.893	17.9113	18.2436
IRF6 cl2 2h C10	IRF6	C10	2h	2	4	0.0160638	32.2209	31.8144	16.9002	16.9858
IRF6 cl3 2h C10	IRF6	C10	2h	3	6	0.02127	32.703	33.6166	18.3154	18.056
IRF6 cl1 4h C10	IRF6	C10	4h	1	2	0.0236836	33.9172	32.8229	18.201	18.2013
IRF6 cl2 4h C10	IRF6	C10	4h	2	4	0.0252491	31.5357	31.8915	17.0798	17.503
IRF6 cl3 4h C10	IRF6	C10	4h	3	6	0.0266776	32.9077	32.4971	18.1545	17.9557
IRF6 cl1 8h C10	IRF6	C10	8h	1	2	0.224153	30.3948	30.1192	18.0232	18.6382
IRF6 cl2 8h C10	IRF6	C10	8h	2	4	0.0998242	29.8637	29.508	17.2468
IRF6 cl3 8h C10	IRF6	C10	8h	3	6	0.102357	31.1325	31.0928	18.5236	18.2869
IRF6 cl1 24h C10	IRF6	C10	24h	1	2	0.668907	29.0596	29.2566	18.8197	18.7986
IRF6 cl2 24h C10	IRF6	C10	24h	2	4	0.518517	27.8222	27.9768	17.8374
IRF6 cl3 24h C10	IRF6	C10	24h	3	6	0.507267	29.8009	29.8582	19.291	19.5716
IRF8 cl1 NT	IRF8	NT	NT	1	1	0.0123827	34.0075	35.1289	18.0472	18.0575
IRF8 cl2 NT	IRF8	NT	NT	2	3	0.0194467	32.5454	32.5504	17.9682	17.9264
IRF8 cl3 NT	IRF8	NT	NT	3	5	0.00794134	35.3228	35.3709	18.8739
IRF8 cl1 2h C1	IRF8	C1	2h	1	1	0.0265839	33.1464	33.3486	17.7892	17.8785
IRF8 cl2 2h C1	IRF8	C1	2h	2	3	0.0250046	31.7462	32.3735	17.7016	17.9423
IRF8 cl3 2h C1	IRF8	C1	2h	3	5	0.0186317	33.2862	34.4242	18.4441	18.7809
IRF8 cl1 4h C1	IRF8	C1	4h	1	1	0.0178537	34.4722	34.2132	18.2423	18.4671
IRF8 cl2 4h C1	IRF8	C1	4h	2	3	0.0166052	32.0669	32.8861	17.7959	17.5
IRF8 cl3 4h C1	IRF8	C1	4h	3	5	0.020754	33.4701	33.5709	18.2679	18.599
IRF8 cl1 8h C1	IRF8	C1	8h	1	1	0.0963198	31.6857	32.2328	18.5064	18.2994
IRF8 cl2 8h C1	IRF8	C1	8h	2	3	0.0565962	30.3628	30.7895	17.4001	17.6333
IRF8 cl3 8h C1	IRF8	C1	8h	3	5	0.0488652	32.1708	31.6163	18.0419
IRF8 cl1 24h C1	IRF8	C1	24h	1	1	0.693643	30.0349	29.875	19.2085	19.2853
IRF8 cl2 24h C1	IRF8	C1	24h	2	3	0.423048	28.1516	28.2673	18.1173	17.9868
IRF8 cl3 24h C1	IRF8	C1	24h	3	5	0.330957	30.4433	30.2393	19.2722	19.2266
IRF8 cl1 2h C10	IRF8	C10	2h	1	1	0.0313101	32.9063	33.7482	17.9693	18.33
IRF8 cl2 2h C10	IRF8	C10	2h	2	3	0.0240571	31.6767	31.9441	17.3755	17.6579
IRF8 cl3 2h C10	IRF8	C10	2h	3	5	0.0174672	33.5106	34.0459	18.4425	18.4424
IRF8 cl1 4h C10	IRF8	C10	4h	1	1	0.0294729	33.542	33.904	18.3071	18.6094
IRF8 cl2 4h C10	IRF8	C10	4h	2	3	0.0173809	31.9748	32.301	17.4094	17.3411
IRF8 cl3 4h C10	IRF8	C10	4h	3	5	0.0181262	33.896	33.8405	18.5422	18.6295
IRF8 cl1 8h C10	IRF8	C10	8h	1	1	0.158187	31.9902	31.6837	18.5735	19.4193
IRF8 cl2 8h C10	IRF8	C10	8h	2	3	0.0861455	30.1337	29.9635	17.5563	17.6342
IRF8 cl3 8h C10	IRF8	C10	8h	3	5	0.0355328	32.875	32.6672	18.3868	18.5328
IRF8 cl1 24h C10	IRF8	C10	24h	1	1	1.00689	29.4035		19.4334	19.0328
IRF8 cl2 24h C10	IRF8	C10	24h	2	3	0.541439	27.9986	28.1035	18.284	18.2152
IRF8 cl3 24h C10	IRF8	C10	24h	3	5	0.430682	29.5605	29.5824	18.8596

### Sheet: IFNL1_Stats
Analysis	Condition	beta	SE	P.value	CI.min	CI.max
IRF6 vs CTL	NT	-0.815883	0.249144	0.00476619	-1.34405	-0.287721
IRF6 vs CTL	C1 2h	-1.2679	0.249144	0.000109409	-1.79606	-0.739739
IRF6 vs CTL	C1 4h	-0.728611	0.249144	0.00992392	-1.25677	-0.200449
IRF6 vs CTL	C1 8h	-0.540236	0.249144	0.0455505	-1.0684	-0.0120742
IRF6 vs CTL	C1 24h	-0.653306	0.249144	0.0184873	-1.18147	-0.125143
IRF6 vs CTL	C10 2h	-1.13669	0.249144	0.000319595	-1.66485	-0.608531
IRF6 vs CTL	C10 4h	-1.17446	0.249144	0.000234045	-1.70263	-0.646301
IRF6 vs CTL	C10 8h	-0.558462	0.249144	0.0395223	-1.08662	-0.0302996
IRF6 vs CTL	C10 24h	-0.791786	0.249144	0.00584126	-1.31995	-0.263624
IRF8 vs CTL	NT	-0.969015	0.272572	0.00263806	-1.54684	-0.391188
IRF8 vs CTL	C1 2h	-1.17928	0.272572	0.000521117	-1.7571	-0.601449
IRF8 vs CTL	C1 4h	-1.25395	0.272572	0.000295507	-1.83177	-0.67612
IRF8 vs CTL	C1 8h	-1.26888	0.272572	0.000264018	-1.84671	-0.691057
IRF8 vs CTL	C1 24h	-0.605602	0.272572	0.0410698	-1.18343	-0.0277747
IRF8 vs CTL	C10 2h	-0.960164	0.272572	0.00282538	-1.53799	-0.382336
IRF8 vs CTL	C10 4h	-1.27593	0.272572	0.00025038	-1.85376	-0.698102
IRF8 vs CTL	C10 8h	-1.13991	0.272572	0.000704472	-1.71773	-0.56208
IRF8 vs CTL	C10 24h	-0.707602	0.272572	0.0194979	-1.28543	-0.129775
IRF8 vs IRF6	NT	-0.153131	0.294992	0.610794	-0.778486	0.472223
IRF8 vs IRF6	C1 2h	0.0886247	0.294992	0.767717	-0.536729	0.713979
IRF8 vs IRF6	C1 4h	-0.525335	0.294992	0.0939292	-1.15069	0.100019
IRF8 vs IRF6	C1 8h	-0.728648	0.294992	0.0251415	-1.354	-0.103294
IRF8 vs IRF6	C1 24h	0.0477038	0.294992	0.873557	-0.57765	0.673058
IRF8 vs IRF6	C10 2h	0.176529	0.294992	0.557936	-0.448825	0.801883
IRF8 vs IRF6	C10 4h	-0.101465	0.294992	0.735355	-0.726819	0.523889
IRF8 vs IRF6	C10 8h	-0.581445	0.294992	0.0662687	-1.2068	0.0439091
IRF8 vs IRF6	C10 24h	0.084184	0.294992	0.779016	-0.54117	0.709538

### Sheet: IL10RB_raw
Sample	ORF	Treatment	Duration	Clone	Plate	Relative.Quantity(RQ)	CT_rep1	CT_rep2	CT_rep1_ACTB	CT_rep2_ACTB
Control cl1 NT	Control	NT	NT	1	1	0.465576	28.0933	27.9022	18.2368	18.4842
Control cl1 NT	Control	NT	NT	1	2	0.505908	28.688	28.1613	18.9698	18.4002
Control cl2 NT	Control	NT	NT	2	3	0.66965	27.0063	27.1333	18.5438	18.2348
Control cl2 NT	Control	NT	NT	2	4	0.560744	27.1169	27.0065	18.4016	18.0482
Control cl3 NT	Control	NT	NT	3	5	0.456592	27.6492	27.4872	18.5557	18.4535
Control cl3 NT	Control	NT	NT	3	6	0.512285	27.4917	27.4862	18.4965	18.5048
Control cl1 2h C1	Control	C1	2h	1	1	0.425123	27.8659	27.9267	18.1221	18.1339
Control cl1 2h C1	Control	C1	2h	1	2	0.385964	28.5564	27.9243	18.3738	17.8467
Control cl2 2h C1	Control	C1	2h	2	3	0.467496	27.3581		18.2085	18.1097
Control cl2 2h C1	Control	C1	2h	2	4	0.526039	26.7467	27.0856	18.0755	17.8988
Control cl3 2h C1	Control	C1	2h	3	5	0.390753	27.7508	27.6129	18.3176	18.4696
Control cl3 2h C1	Control	C1	2h	3	6	0.305727	27.7534	27.8528	18.0701
Control cl1 4h C1	Control	C1	4h	1	1	0.362329	28.5325	28.4441	18.3139	18.6648
Control cl1 4h C1	Control	C1	4h	1	2	0.42871	28.7262	28.2747	18.4055	18.6383
Control cl2 4h C1	Control	C1	4h	2	3	0.412517	27.6534	27.4904	18.064	18.3208
Control cl2 4h C1	Control	C1	4h	2	4	0.392396	27.5093	27.4298	17.9384	18.2969
Control cl3 4h C1	Control	C1	4h	3	5	0.367524	27.8603	27.9772	18.5645	18.5198
Control cl3 4h C1	Control	C1	4h	3	6	0.395943	27.7719	27.8627	18.3178	18.5968
Control cl1 8h C1	Control	C1	8h	1	1	0.307285	28.39	28.1951	17.9879	18.1239
Control cl1 8h C1	Control	C1	8h	1	2	0.302919	28.8271	28.4372	18.0915	18.2137
Control cl2 8h C1	Control	C1	8h	2	3	0.245884	28.0796	28.132	18.1032	17.8565
Control cl2 8h C1	Control	C1	8h	2	4	0.258986	27.9826	27.9377	18.0378	17.9799
Control cl3 8h C1	Control	C1	8h	3	5	0.379017	27.9995	28.0292	18.7274	18.6368
Control cl3 8h C1	Control	C1	8h	3	6	0.362972	28.1981	28.1558	18.702	18.681
Control cl1 24h C1	Control	C1	24h	1	1	0.958717	27.7178	27.5163	19.0634	18.9805
Control cl1 24h C1	Control	C1	24h	1	2	0.898365	28.0168	27.8552	19.0702	18.9793
Control cl2 24h C1	Control	C1	24h	2	3	0.9551	27.4805	27.2329	19.2828	19.094
Control cl2 24h C1	Control	C1	24h	2	4	0.858605	27.3006	27.2585	19.0424	19.0722
Control cl3 24h C1	Control	C1	24h	3	5	1.08303	27.4083	27.5617	19.6551	19.6799
Control cl3 24h C1	Control	C1	24h	3	6	1.04447	27.5108	27.6258	19.5557	19.6598
Control cl1 2h C10	Control	C10	2h	1	1	0.457257	27.8054	27.8671	18.2652	18.0809
Control cl1 2h C10	Control	C10	2h	1	2	0.482	28.3132	27.9837	18.3991	18.2788
Control cl2 2h C10	Control	C10	2h	2	3	0.508843	27.2368	27.3773	18.2911	18.1695
Control cl2 2h C10	Control	C10	2h	2	4	0.50865	27.0964	27.0656	18.2563	17.9506
Control cl3 2h C10	Control	C10	2h	3	5	0.443556	27.2755	27.0995	17.9307	18.2335
Control cl3 2h C10	Control	C10	2h	3	6	0.421803	27.1275	27.2033	17.8263	17.9671
Control cl1 4h C10	Control	C10	4h	1	1	0.458137	28.1539	27.9662	18.047	18.7523
Control cl1 4h C10	Control	C10	4h	1	2	0.418773	28.5064	28.1938	18.4945	18.181
Control cl2 4h C10	Control	C10	4h	2	3	0.342995	27.5074	27.612	18.0828	17.7451
Control cl2 4h C10	Control	C10	4h	2	4	0.376401	27.3532	27.403	17.9767	17.9557
Control cl3 4h C10	Control	C10	4h	3	5	0.405505	27.669	27.4839	18.2951	18.3882
Control cl3 4h C10	Control	C10	4h	3	6	0.383173	27.5375	27.7072	18.1526	18.2775
Control cl1 8h C10	Control	C10	8h	1	1	0.300961	28.24	28.1161	17.8082	18.0146
Control cl1 8h C10	Control	C10	8h	1	2	0.277364	28.6782	28.3729	17.9918	17.8458
Control cl2 8h C10	Control	C10	8h	2	3	0.324538	27.9699	27.9909	18.0551	18.4546
Control cl2 8h C10	Control	C10	8h	2	4	0.309235	27.9523	27.5296	18.0071	18.0838
Control cl3 8h C10	Control	C10	8h	3	5	0.302199	28.0387	27.929	18.2498	18.3999
Control cl3 8h C10	Control	C10	8h	3	6	0.324387	28.0507	28.1245	18.3942	18.4859
Control cl1 24h C10	Control	C10	24h	1	1	1.05541	27.7644	27.8169	19.1398	19.5285
Control cl1 24h C10	Control	C10	24h	1	2	1.10227	28.077	27.8735	19.2283	19.49
Control cl2 24h C10	Control	C10	24h	2	3	0.818351	27.7789	28.0159	19.5061
Control cl2 24h C10	Control	C10	24h	2	4	0.922545	27.6127	27.3893	19.3825
Control cl3 24h C10	Control	C10	24h	3	5	0.960885	27.5279	27.5395	19.4746	19.6126
Control cl3 24h C10	Control	C10	24h	3	6	1.14054	27.441	27.5782	19.5671	19.7849
IRF6 cl1 NT	IRF6	NT	NT	1	2	0.644337	28.4975	28.2793	18.9699	19.0255
IRF6 cl2 NT	IRF6	NT	NT	2	4	0.471142	27.9124	27.652	18.6862	18.7021
IRF6 cl3 NT	IRF6	NT	NT	3	6	0.504682	27.9901	27.628	19.0499	18.5484
IRF6 cl1 2h C1	IRF6	C1	2h	1	2	0.436747	28.2842	28.1457	18.2764	18.2501
IRF6 cl2 2h C1	IRF6	C1	2h	2	4	0.404252	27.7195	27.5207	18.2461	18.3762
IRF6 cl3 2h C1	IRF6	C1	2h	3	6	0.439851	28.1798	28.0113	19.0252	18.7493
IRF6 cl1 4h C1	IRF6	C1	4h	1	2	0.381016	28.1352	28.1511	17.9297	18.0593
IRF6 cl2 4h C1	IRF6	C1	4h	2	4	0.187685	28.527	28.4753	17.9884	18.1821
IRF6 cl3 4h C1	IRF6	C1	4h	3	6	0.389343	28.0688	27.7251	18.3997	18.6259
IRF6 cl1 8h C1	IRF6	C1	8h	1	2	0.302935	28.7839	28.7068	18.1494	18.3822
IRF6 cl2 8h C1	IRF6	C1	8h	2	4	0.162906	28.7078	28.4097	17.8406	18.0365
IRF6 cl3 8h C1	IRF6	C1	8h	3	6	0.278867	28.4184	28.2626	18.5042	18.4454
IRF6 cl1 24h C1	IRF6	C1	24h	1	2	1.07352	27.3796	27.6275	18.9359	18.7627
IRF6 cl2 24h C1	IRF6	C1	24h	2	4	0.559973	27.9799	27.784	18.8997	19.1865
IRF6 cl3 24h C1	IRF6	C1	24h	3	6	0.678807	27.6893	27.6311	19.0981	19.0578
IRF6 cl1 2h C10	IRF6	C10	2h	1	2	0.531127	27.8694	27.7625	18.1348	18.1582
IRF6 cl2 2h C10	IRF6	C10	2h	2	4	0.315213	27.5924	27.76	18.0083
IRF6 cl3 2h C10	IRF6	C10	2h	3	6	0.566555	27.7481	27.3775	18.6607	18.7788
IRF6 cl1 4h C10	IRF6	C10	4h	1	2	0.566023	27.9757	28.0779	18.4119	18.4863
IRF6 cl2 4h C10	IRF6	C10	4h	2	4	0.221114	28.1221	28.2851	17.8889	18.1594
IRF6 cl3 4h C10	IRF6	C10	4h	3	6	0.34362	27.8694	27.7848	18.3479	18.1774
IRF6 cl1 8h C10	IRF6	C10	8h	1	2	0.486284	28.3515	28.3154	18.2111	18.8623
IRF6 cl2 8h C10	IRF6	C10	8h	2	4	0.173502	28.8545	28.8258	18.4216	18.2002
IRF6 cl3 8h C10	IRF6	C10	8h	3	6	0.264557	28.7252	28.5446	18.6997	18.6867
IRF6 cl1 24h C10	IRF6	C10	24h	1	2	1.10924	27.5588	27.5225	18.9588	18.9085
IRF6 cl2 24h C10	IRF6	C10	24h	2	4	0.573927	27.7615	27.8427	18.9353	19.0622
IRF6 cl3 24h C10	IRF6	C10	24h	3	6	0.775653	27.8264	27.9647	19.5057
IRF8 cl1 NT	IRF8	NT	NT	1	1	0.564675	27.7779	27.6176	18.3274	18.3505
IRF8 cl2 NT	IRF8	NT	NT	2	3	0.508821	28.0393	27.9909	18.9506	18.926
IRF8 cl3 NT	IRF8	NT	NT	3	5	0.594157	28.0192	27.9677	19.6155	19.004
IRF8 cl1 2h C1	IRF8	C1	2h	1	1	0.48927	27.7026	27.719	18.1128	18.1776
IRF8 cl2 2h C1	IRF8	C1	2h	2	3	0.431919	28.1571	27.9757	18.831	18.6754
IRF8 cl3 2h C1	IRF8	C1	2h	3	5	0.4367	28.0963	28.0049	19.1058	18.7398
IRF8 cl1 4h C1	IRF8	C1	4h	1	1	0.416048	28.2193	28.1837	18.4667	18.3374
IRF8 cl2 4h C1	IRF8	C1	4h	2	3	0.508127	27.4494	27.9592	18.5151	18.736
IRF8 cl3 4h C1	IRF8	C1	4h	3	5	0.433122	28.0873	27.9048	18.7196	18.9931
IRF8 cl1 8h C1	IRF8	C1	8h	1	1	0.387872	28.1157	28.3576	18.191	18.481
IRF8 cl2 8h C1	IRF8	C1	8h	2	3	0.406967	27.9754	27.905	18.6206	18.4617
IRF8 cl3 8h C1	IRF8	C1	8h	3	5	0.317132	28.1884	28.1023	18.6626	18.4493
IRF8 cl1 24h C1	IRF8	C1	24h	1	1	1.10222	27.589	27.7468	19.2846	19.2633
IRF8 cl2 24h C1	IRF8	C1	24h	2	3	0.927412	27.7022	27.4746	19.1774	19.5778
IRF8 cl3 24h C1	IRF8	C1	24h	3	5	0.617829	27.9131	27.9885	19.3796	19.2675
IRF8 cl1 2h C10	IRF8	C10	2h	1	1	0.55083	27.492	27.6521	18.0762	18.2786
IRF8 cl2 2h C10	IRF8	C10	2h	2	3	0.398099	28.07	27.824	18.3099	18.7225
IRF8 cl3 2h C10	IRF8	C10	2h	3	5	0.525447	27.8562	27.6476	18.9356	18.8463
IRF8 cl1 4h C10	IRF8	C10	4h	1	1	0.626566	27.7425	27.8196	18.3758	18.7688
IRF8 cl2 4h C10	IRF8	C10	4h	2	3	0.5491	27.4186	27.7834	18.4822	18.786
IRF8 cl3 4h C10	IRF8	C10	4h	3	5	0.450628	28.2776	28.1951	19.1749	19.1326
IRF8 cl1 8h C10	IRF8	C10	8h	1	1	0.56358	28.2671	28.3068	18.5703	19.2804
IRF8 cl2 8h C10	IRF8	C10	8h	2	3	0.349233	28.5196	28.2167	18.5206	18.9762
IRF8 cl3 8h C10	IRF8	C10	8h	3	5	0.324579	28.5199	28.3555	18.9351	18.8285
IRF8 cl1 24h C10	IRF8	C10	24h	1	1	1.1879	27.4405	27.6678	19.1853	19.3512
IRF8 cl2 24h C10	IRF8	C10	24h	2	3	0.968585	27.7673	27.4761	19.3062	19.6411
IRF8 cl3 24h C10	IRF8	C10	24h	3	5	0.674541	27.975	27.5734	19.2736

### Sheet: IL10RB_Stats
Analysis	Condition	beta	SE	P.value	CI.min	CI.max
IRF6 vs CTL	NT	0.0353407	0.159181	0.827111	-0.302109	0.37279
IRF6 vs CTL	C1 2h	-7.59407e-06	0.159181	0.999963	-0.337457	0.337442
IRF6 vs CTL	C1 4h	-0.326795	0.159181	0.0568024	-0.664244	0.0106549
IRF6 vs CTL	C1 8h	-0.352399	0.159181	0.0417123	-0.689848	-0.0149493
IRF6 vs CTL	C1 24h	-0.427038	0.159181	0.0163401	-0.764487	-0.089588
IRF6 vs CTL	C10 2h	-0.0405801	0.159181	0.802025	-0.37803	0.296869
IRF6 vs CTL	C10 4h	-0.189074	0.159181	0.252252	-0.526523	0.148376
IRF6 vs CTL	C10 8h	-0.134379	0.159181	0.41101	-0.471828	0.203071
IRF6 vs CTL	C10 24h	-0.249676	0.159181	0.136327	-0.587126	0.0877735
IRF8 vs CTL	NT	0.0774208	0.219151	0.728493	-0.387158	0.541999
IRF8 vs CTL	C1 2h	0.190717	0.219151	0.397029	-0.273861	0.655296
IRF8 vs CTL	C1 4h	0.153037	0.219151	0.495004	-0.311542	0.617615
IRF8 vs CTL	C1 8h	0.271304	0.219151	0.233583	-0.193275	0.735882
IRF8 vs CTL	C1 24h	-0.117078	0.219151	0.600524	-0.581656	0.347501
IRF8 vs CTL	C10 2h	0.052001	0.219151	0.815448	-0.412578	0.51658
IRF8 vs CTL	C10 4h	0.453345	0.219151	0.0551376	-0.0112337	0.917924
IRF8 vs CTL	C10 8h	0.399727	0.219151	0.0868876	-0.0648512	0.864306
IRF8 vs CTL	C10 24h	-0.193184	0.219151	0.391091	-0.657763	0.271395
IRF8 vs IRF6	NT	0.0420802	0.189188	0.826798	-0.358981	0.443142
IRF8 vs IRF6	C1 2h	0.190725	0.189188	0.3284	-0.210336	0.591786
IRF8 vs IRF6	C1 4h	0.479831	0.189188	0.0220056	0.07877	0.880893
IRF8 vs IRF6	C1 8h	0.623703	0.189188	0.00455055	0.222641	1.02476
IRF8 vs IRF6	C1 24h	0.30996	0.189188	0.120858	-0.0911017	0.711021
IRF8 vs IRF6	C10 2h	0.092581	0.189188	0.631228	-0.30848	0.493642
IRF8 vs IRF6	C10 4h	0.642418	0.189188	0.00369387	0.241357	1.04348
IRF8 vs IRF6	C10 8h	0.534106	0.189188	0.0122422	0.133045	0.935168
IRF8 vs IRF6	C10 24h	0.0564921	0.189188	0.769087	-0.344569	0.457553

### Sheet: ISG15_raw
Sample	ORF	Treatment	Duration	Clone	Plate	Relative.Quantity(RQ)	CT_rep1	CT_rep2	CT_rep1_ACTB	CT_rep2_ACTB
Control cl1 NT	Control	NT	NT	1	1	0.0220568	24.5158	24.4806	18.6643	18.517
Control cl1 NT	Control	NT	NT	1	2	0.0191238	24.8878	24.5785	18.975	18.8884
Control cl2 NT	Control	NT	NT	2	3	0.0183321	23.8697	23.9807	18.1611	18.1655
Control cl2 NT	Control	NT	NT	2	4	0.0177076	24.0008	23.9519	18.0496	18.1882
Control cl3 NT	Control	NT	NT	3	5	0.0240418	23.7547	23.7061	18.5143	18.4426
Control cl3 NT	Control	NT	NT	3	6	0.023823	23.9581	23.6896	18.5851	18.3798
Control cl1 2h C1	Control	C1	2h	1	1	0.0914491	22.1124	22.2204	18.3165	18.3047
Control cl1 2h C1	Control	C1	2h	1	2	0.0834784	22.5853	22.3678	18.8495	18.7528
Control cl2 2h C1	Control	C1	2h	2	3	0.0704584	21.9934	21.906	18.2572	18.0032
Control cl2 2h C1	Control	C1	2h	2	4	0.0737508	21.7865	21.7484	17.8064	18.1302
Control cl3 2h C1	Control	C1	2h	3	5	0.100421	21.3689	21.5606	18.2752
Control cl3 2h C1	Control	C1	2h	3	6	0.101889	21.5078	21.5965	18.3946	18.22
Control cl1 4h C1	Control	C1	4h	1	1	0.212154	20.9237	20.8952	18.0463	18.4891
Control cl1 4h C1	Control	C1	4h	1	2	0.220671	21.1458	21.0393	18.6574	18.9818
Control cl2 4h C1	Control	C1	4h	2	3	0.17686	20.5346	20.5756	18.0163	18.1104
Control cl2 4h C1	Control	C1	4h	2	4	0.20017	20.4028	20.6668	18.1273	18.2249
Control cl3 4h C1	Control	C1	4h	3	5	0.190601	20.7437	20.699	18.3149	18.5978
Control cl3 4h C1	Control	C1	4h	3	6	0.191508	20.7457	20.7986	18.2832	18.5923
Control cl1 8h C1	Control	C1	8h	1	1	0.262187	20.3574	20.4025	18.0868	18.0006
Control cl1 8h C1	Control	C1	8h	1	2	0.257851	20.7846	20.4928	18.5701	18.6106
Control cl2 8h C1	Control	C1	8h	2	3	0.300327	20.2877	20.212	18.6631	18.381
Control cl2 8h C1	Control	C1	8h	2	4	0.279643	20.2981	20.2648	18.4163	18.394
Control cl3 8h C1	Control	C1	8h	3	5	0.255133	20.0301	20.3642	18.403	18.3025
Control cl3 8h C1	Control	C1	8h	3	6	0.281984	20.0487	20.1516	18.3499	18.2981
Control cl1 24h C1	Control	C1	24h	1	1	0.543653	20.4965	20.1921	19.0254	19.0948
Control cl1 24h C1	Control	C1	24h	1	2	0.507231	20.7548	20.5672	19.5589	19.6186
Control cl2 24h C1	Control	C1	24h	2	3	0.425297	20.532	20.58	19.4915	19.1687
Control cl2 24h C1	Control	C1	24h	2	4	0.540081	20.4976	20.5716	19.6468	19.5689
Control cl3 24h C1	Control	C1	24h	3	5	0.461913	20.7121	20.5391	19.6253	19.65
Control cl3 24h C1	Control	C1	24h	3	6	0.456207	20.7189	20.4558	19.4654	19.545
Control cl1 2h C10	Control	C10	2h	1	1	0.0779431	22.2564	22.256	18.1345	18.2052
Control cl1 2h C10	Control	C10	2h	1	2	0.0883307	22.343	22.29	18.7446	18.7006
Control cl2 2h C10	Control	C10	2h	2	3	0.0889453	21.9402	21.7607	18.3943	18.3399
Control cl2 2h C10	Control	C10	2h	2	4	0.0856331	21.8	21.7673	18.1848	18.2152
Control cl3 2h C10	Control	C10	2h	3	5	0.0979687	21.4537	21.4704	18.2393	18.2344
Control cl3 2h C10	Control	C10	2h	3	6	0.0891369	21.5735	21.5384	18.2575	17.9789
Control cl1 4h C10	Control	C10	4h	1	1	0.188789	20.9335	20.9063	18.2327	17.9869
Control cl1 4h C10	Control	C10	4h	1	2	0.196524	21.1295	20.9525	18.56	18.6417
Control cl2 4h C10	Control	C10	4h	2	3	0.200049	20.5303	20.4349	18.0396	18.2977
Control cl2 4h C10	Control	C10	4h	2	4	0.207161	20.4486	20.5334	18.0872	18.2766
Control cl3 4h C10	Control	C10	4h	3	5	0.209289	20.3683	20.2441	18.2254	18.1267
Control cl3 4h C10	Control	C10	4h	3	6	0.191987	20.3993	20.3973	18.0913	18.0437
Control cl1 8h C10	Control	C10	8h	1	1	0.337587	19.9988	19.8931	17.9882	17.9606
Control cl1 8h C10	Control	C10	8h	1	2	0.343813	20.2849	20.0964	18.4987	18.6162
Control cl2 8h C10	Control	C10	8h	2	3	0.346149	20.0373	19.968	18.3563	18.6031
Control cl2 8h C10	Control	C10	8h	2	4	0.311677	20.0815	20.2187	18.2781	18.5824
Control cl3 8h C10	Control	C10	8h	3	5	0.271538	19.9773	19.8734	18.1977	18.1441
Control cl3 8h C10	Control	C10	8h	3	6	0.286172	19.9847	19.8677	18.1871	18.1554
Control cl1 24h C10	Control	C10	24h	1	1	0.831702	19.9725	19.8143	19.2502	19.195
Control cl1 24h C10	Control	C10	24h	1	2	0.916426	20.09	19.979	19.7672	19.864
Control cl2 24h C10	Control	C10	24h	2	3	1.40227	19.5287	19.5486	19.7059	20.3621
Control cl2 24h C10	Control	C10	24h	2	4	1.15444	19.5544	19.5089	19.7077	19.6941
Control cl3 24h C10	Control	C10	24h	3	5	0.834648	19.6784	19.6457	19.5051	19.5502
Control cl3 24h C10	Control	C10	24h	3	6	0.860518	19.6597	19.6415	19.5092	19.4588
IRF6 cl1 NT	IRF6	NT	NT	1	2	0.0135758	25.6032	25.7506	19.3201	19.4422
IRF6 cl2 NT	IRF6	NT	NT	2	4	0.0119487	25.27	25.1684	18.7802	18.8083
IRF6 cl3 NT	IRF6	NT	NT	3	6	0.0131482	24.9761	24.9242	18.973	18.5296
IRF6 cl1 2h C1	IRF6	C1	2h	1	2	0.0635075	22.7377	22.9081	18.7004	18.8056
IRF6 cl2 2h C1	IRF6	C1	2h	2	4	0.0694667	22.3209	22.3998	18.4835	18.4662
IRF6 cl3 2h C1	IRF6	C1	2h	3	6	0.0513549	22.991	22.9798	18.6983	18.8061
IRF6 cl1 4h C1	IRF6	C1	4h	1	2	0.148876	21.806	21.849	18.9867
IRF6 cl2 4h C1	IRF6	C1	4h	2	4	0.158618	21.1973	21.1891	18.2282	18.7695
IRF6 cl3 4h C1	IRF6	C1	4h	3	6	0.167787	20.8358	20.9751	18.3628	18.3978
IRF6 cl1 8h C1	IRF6	C1	8h	1	2	0.318634	20.7966	20.7816	19.0257	19.0665
IRF6 cl2 8h C1	IRF6	C1	8h	2	4	0.248415	20.4013	20.4971	18.3484	18.4557
IRF6 cl3 8h C1	IRF6	C1	8h	3	6	0.286298	20.4572	20.3551	18.5965	18.7072
IRF6 cl1 24h C1	IRF6	C1	24h	1	2	0.466475	20.9002	20.9574	19.7106	19.7608
IRF6 cl2 24h C1	IRF6	C1	24h	2	4	0.347035	20.8057	20.6598	19.2429	19.093
IRF6 cl3 24h C1	IRF6	C1	24h	3	6	0.42778	20.536	20.9449	19.3745	19.7564
IRF6 cl1 2h C10	IRF6	C10	2h	1	2	0.0772521	22.4394	22.5059	18.593	18.7779
IRF6 cl2 2h C10	IRF6	C10	2h	2	4	0.0455903	22.6191	22.6853	18.1045	18.2137
IRF6 cl3 2h C10	IRF6	C10	2h	3	6	0.0577614	22.5305	22.3918	18.2033	18.5917
IRF6 cl1 4h C10	IRF6	C10	4h	1	2	0.152809	21.8242	21.8378	18.9549	19.1008
IRF6 cl2 4h C10	IRF6	C10	4h	2	4	0.135064	21.2898	21.3466	18.347	18.437
IRF6 cl3 4h C10	IRF6	C10	4h	3	6	0.167519	20.8997	21.052	18.3929	18.5038
IRF6 cl1 8h C10	IRF6	C10	8h	1	2	0.297022	20.6126	20.6814	18.8027
IRF6 cl2 8h C10	IRF6	C10	8h	2	4	0.214468	20.723	20.508	18.3938	18.319
IRF6 cl3 8h C10	IRF6	C10	8h	3	6	0.321989	20.4878	20.473	18.7359	19.0552
IRF6 cl1 24h C10	IRF6	C10	24h	1	2	0.814606	20.1188	20.157	19.7206	19.7777
IRF6 cl2 24h C10	IRF6	C10	24h	2	4	0.591235	19.9242	19.901	19.2099	19.0229
IRF6 cl3 24h C10	IRF6	C10	24h	3	6	0.838713	19.9572	19.5605	19.4615	19.6489
IRF8 cl1 NT	IRF8	NT	NT	1	1	0.00729627	25.9549	25.9233	18.4596	18.4115
IRF8 cl2 NT	IRF8	NT	NT	2	3	0.00726918	25.6303	25.7181	18.5422	18.6134
IRF8 cl3 NT	IRF8	NT	NT	3	5	0.00647461	26.1969	26.1353	19.033	19.0098
IRF8 cl1 2h C1	IRF8	C1	2h	1	1	0.0476643	22.9727	23.0372	18.2589	18.1593
IRF8 cl2 2h C1	IRF8	C1	2h	2	3	0.0357442	23.56	23.5647	18.7341	18.7935
IRF8 cl3 2h C1	IRF8	C1	2h	3	5	0.0319021	23.1733	23.6109	18.554	18.5424
IRF8 cl1 4h C1	IRF8	C1	4h	1	1	0.113141	21.977	22.034	18.405	18.5086
IRF8 cl2 4h C1	IRF8	C1	4h	2	3	0.0999968	22.1421	21.9734	18.5214	18.9652
IRF8 cl3 4h C1	IRF8	C1	4h	3	5	0.117058	21.5329		18.4522	18.6768
IRF8 cl1 8h C1	IRF8	C1	8h	1	1	0.220244	21.106	20.9119	18.2925	18.5499
IRF8 cl2 8h C1	IRF8	C1	8h	2	3	0.16498	21.2464	21.1511	18.661	18.5523
IRF8 cl3 8h C1	IRF8	C1	8h	3	5	0.202407	20.8612	20.7277	18.6144	18.6178
IRF8 cl1 24h C1	IRF8	C1	24h	1	1	0.263242	21.867	21.8572	19.3669	19.6964
IRF8 cl2 24h C1	IRF8	C1	24h	2	3	0.170536	21.828	21.5349	19.1624	19.1119
IRF8 cl3 24h C1	IRF8	C1	24h	3	5	0.187502	21.7881		19.5	19.4989
IRF8 cl1 2h C10	IRF8	C10	2h	1	1	0.0419505	23.0732	23.042	18.0158	18.1392
IRF8 cl2 2h C10	IRF8	C10	2h	2	3	0.0463519	23.0018	22.9772	18.534	18.5977
IRF8 cl3 2h C10	IRF8	C10	2h	3	5	0.030747	23.6597	23.3981	18.4838	18.7798
IRF8 cl1 4h C10	IRF8	C10	4h	1	1	0.136896	21.8798	21.7357	18.4605	18.6074
IRF8 cl2 4h C10	IRF8	C10	4h	2	3	0.0889311	22.1	21.9623	18.582	18.5131
IRF8 cl3 4h C10	IRF8	C10	4h	3	5	0.115739	21.7456	22.006	18.7995	18.9826
IRF8 cl1 8h C10	IRF8	C10	8h	1	1	0.291748	21.15	21.2007	18.5493	19.4371
IRF8 cl2 8h C10	IRF8	C10	8h	2	3	0.135607	21.4234	21.2492	18.4973	18.4254
IRF8 cl3 8h C10	IRF8	C10	8h	3	5	0.208477	20.8285	20.9253	18.7291	18.7533
IRF8 cl1 24h C10	IRF8	C10	24h	1	1	0.558904	20.4771	20.9801	19.4938	19.4749
IRF8 cl2 24h C10	IRF8	C10	24h	2	3	0.380286	20.8319	20.8589	19.4985	19.4177
IRF8 cl3 24h C10	IRF8	C10	24h	3	5	0.330746	20.6901	20.1583	18.8383	19.0703

### Sheet: ISG15_Stats
Analysis	Condition	beta	SE	P.value	CI.min	CI.max
IRF6 vs CTL	NT	-0.729459	0.22033	0.00441796	-1.19654	-0.262382
IRF6 vs CTL	C1 2h	-0.504662	0.22033	0.0359105	-0.971739	-0.0375839
IRF6 vs CTL	C1 4h	-0.283991	0.22033	0.215744	-0.751069	0.183086
IRF6 vs CTL	C1 8h	0.0579302	0.22033	0.795964	-0.409148	0.525008
IRF6 vs CTL	C1 24h	-0.208344	0.22033	0.358414	-0.675422	0.258733
IRF6 vs CTL	C10 2h	-0.579751	0.22033	0.0181482	-1.04683	-0.112674
IRF6 vs CTL	C10 4h	-0.397643	0.22033	0.0899656	-0.864721	0.0694348
IRF6 vs CTL	C10 8h	-0.209822	0.22033	0.355106	-0.6769	0.257256
IRF6 vs CTL	C10 24h	-0.422971	0.22033	0.0729054	-0.890049	0.0441068
IRF8 vs CTL	NT	-1.51805	0.179186	2.61604e-07	-1.8979	-1.13819
IRF8 vs CTL	C1 2h	-1.17624	0.179186	6.51488e-06	-1.5561	-0.796381
IRF8 vs CTL	C1 4h	-0.891744	0.179186	0.000137189	-1.2716	-0.511886
IRF8 vs CTL	C1 8h	-0.489027	0.179186	0.0148569	-0.868885	-0.109169
IRF8 vs CTL	C1 24h	-1.29738	0.179186	1.97321e-06	-1.67724	-0.917519
IRF8 vs CTL	C10 2h	-1.16512	0.179186	7.29284e-06	-1.54497	-0.785258
IRF8 vs CTL	C10 4h	-0.823914	0.179186	0.000296932	-1.20377	-0.444056
IRF8 vs CTL	C10 8h	-0.631505	0.179186	0.00281533	-1.01136	-0.251647
IRF8 vs CTL	C10 24h	-1.23165	0.179186	3.74366e-06	-1.6115	-0.851787
IRF8 vs IRF6	NT	-0.788586	0.196377	0.000998564	-1.20489	-0.372286
IRF8 vs IRF6	C1 2h	-0.671578	0.196377	0.00351006	-1.08788	-0.255278
IRF8 vs IRF6	C1 4h	-0.607753	0.196377	0.00695478	-1.02405	-0.191453
IRF8 vs IRF6	C1 8h	-0.546957	0.196377	0.0132381	-0.963257	-0.130657
IRF8 vs IRF6	C1 24h	-1.08903	0.196377	4.43232e-05	-1.50533	-0.672733
IRF8 vs IRF6	C10 2h	-0.585364	0.196377	0.00882541	-1.00166	-0.169064
IRF8 vs IRF6	C10 4h	-0.426272	0.196377	0.0453474	-0.842572	-0.00997151
IRF8 vs IRF6	C10 8h	-0.421683	0.196377	0.0474363	-0.837983	-0.00538338
IRF8 vs IRF6	C10 24h	-0.808675	0.196377	0.000805613	-1.22497	-0.392375

### Sheet: TLR3_raw
Sample	ORF	Treatment	Duration	Clone	Plate	Relative.Quantity(RQ)	CT_rep1	CT_rep2	CT_rep1_ACTB	CT_rep2_ACTB
Control cl1 NT	Control	NT	NT	1	1	0.0452447	31.4737	31.1879	18.8897	18.7576
Control cl1 NT	Control	NT	NT	1	2	0.0454118	31.9796	31.1713	18.839	18.8544
Control cl2 NT	Control	NT	NT	2	3	0.0565223	30.0613	29.8317	18.3465	18.2453
Control cl2 NT	Control	NT	NT	2	4	0.0503527	30.8675	30.655	18.276	18.2756
Control cl3 NT	Control	NT	NT	3	5	0.0569708	30.4739	30.5766	18.5434	18.4683
Control cl3 NT	Control	NT	NT	3	6	0.0474534	31.1332	31.3383	18.4952	18.5146
Control cl1 2h C1	Control	C1	2h	1	1	0.101257	30.2337	29.7458	18.5111	18.7784
Control cl1 2h C1	Control	C1	2h	1	2	0.0955898	30.3755	29.9885	18.5037	18.5504
Control cl2 2h C1	Control	C1	2h	2	3	0.121768	28.6698	28.55	18.0465	18.0867
Control cl2 2h C1	Control	C1	2h	2	4	0.125272	29.1931	29.2244	18.0081	18.0683
Control cl3 2h C1	Control	C1	2h	3	5	0.0914872	29.8884	29.0779	18.0982	18.1959
Control cl3 2h C1	Control	C1	2h	3	6	0.121168	29.6882	29.7242	18.3291	18.3265
Control cl1 4h C1	Control	C1	4h	1	1	0.368771	28.2613	27.887	18.4184	18.7694
Control cl1 4h C1	Control	C1	4h	1	2	0.371419	28.2744	28.1571	18.353	18.6848
Control cl2 4h C1	Control	C1	4h	2	3	0.364077	27.2002	27.0844	17.9687	18.3895
Control cl2 4h C1	Control	C1	4h	2	4	0.389168	27.7077	27.7409	18.0299	18.3482
Control cl3 4h C1	Control	C1	4h	3	5	0.394457	27.3916	27.5403	18.3066	18.1696
Control cl3 4h C1	Control	C1	4h	3	6	0.320203	28.0778	28.394	18.2648	18.254
Control cl1 8h C1	Control	C1	8h	1	1	0.246949	28.6435	28.3002	18.3794	18.4468
Control cl1 8h C1	Control	C1	8h	1	2	0.291506	28.6106	28.3628	18.4	18.4807
Control cl2 8h C1	Control	C1	8h	2	3	0.197278	27.9632	28.054	18.2342	18.0885
Control cl2 8h C1	Control	C1	8h	2	4	0.212104	28.6231	28.7301	18.2598	18.2718
Control cl3 8h C1	Control	C1	8h	3	5	0.318389	28.0488	28.0699	18.5122	18.5326
Control cl3 8h C1	Control	C1	8h	3	6	0.306043	28.7333	28.6383	18.6777	18.6104
Control cl1 24h C1	Control	C1	24h	1	1	0.553726	28.4759	28.1776	19.4056	19.4603
Control cl1 24h C1	Control	C1	24h	1	2	0.509539	29.0757	28.5522	19.4686	19.6779
Control cl2 24h C1	Control	C1	24h	2	3	0.425645	28.0763	27.956	19.3093	19.2475
Control cl2 24h C1	Control	C1	24h	2	4	0.423154	28.6413	28.6571	19.2367	19.2329
Control cl3 24h C1	Control	C1	24h	3	5	0.514514	28.3428	28.4989	19.5648	19.5878
Control cl3 24h C1	Control	C1	24h	3	6	0.5278	29.0936	28.8825	19.6628	19.8024
Control cl1 2h C10	Control	C10	2h	1	1	0.12792	29.6986	29.474	18.5331	18.6241
Control cl1 2h C10	Control	C10	2h	1	2	0.122706	29.7271	29.7264	18.4053	18.4589
Control cl2 2h C10	Control	C10	2h	2	3	0.150844	28.2608	28.3823	17.9873	18.187
Control cl2 2h C10	Control	C10	2h	2	4	0.156489	28.9816	29.1008	18.2785	18.1048
Control cl3 2h C10	Control	C10	2h	3	5	0.0860323	29.4288	29.5993	18.1079	18.0705
Control cl3 2h C10	Control	C10	2h	3	6	0.084223	29.9655	30.0478	17.9722	18.2347
Control cl1 4h C10	Control	C10	4h	1	1	0.3541	28.2086	27.7277	18.4265	18.4322
Control cl1 4h C10	Control	C10	4h	1	2	0.353464	28.2163	27.9244	18.3178	18.2863
Control cl2 4h C10	Control	C10	4h	2	3	0.350438	27.1469	27.0215	18.0407	18.0911
Control cl2 4h C10	Control	C10	4h	2	4	0.374272	27.7528	27.5251	18.0543	18.0406
Control cl3 4h C10	Control	C10	4h	3	5	0.36091	27.2686	27.6804	18.0694	18.1673
Control cl3 4h C10	Control	C10	4h	3	6	0.435807	27.672	27.9923	18.2578	18.3429
Control cl1 8h C10	Control	C10	8h	1	1	0.404621	27.9453	27.289	18.2976	18.2439
Control cl1 8h C10	Control	C10	8h	1	2	0.368103	28.2362	27.5686	18.2312	18.154
Control cl2 8h C10	Control	C10	8h	2	3	0.360573	27.2901	27.1398	18.33	18.1456
Control cl2 8h C10	Control	C10	8h	2	4	0.354894	27.9132	27.7683	18.2119	18.1332
Control cl3 8h C10	Control	C10	8h	3	5	0.359061	27.6968	27.4936	18.2337	18.2297
Control cl3 8h C10	Control	C10	8h	3	6	0.346631	28.2461	28.3007	18.2795	18.5432
Control cl1 24h C10	Control	C10	24h	1	1	0.947207	28.0187	27.6343	19.7341	19.6804
Control cl1 24h C10	Control	C10	24h	1	2	1.04896	28.185	27.6781	19.6984	19.7667
Control cl2 24h C10	Control	C10	24h	2	3	1.00002	27.0656	27.0012	19.5767	19.4791
Control cl2 24h C10	Control	C10	24h	2	4	0.875751	27.8814	27.7954	19.4331	19.5135
Control cl3 24h C10	Control	C10	24h	3	5	1.06811	27.2588	27.3472	19.478	19.5464
Control cl3 24h C10	Control	C10	24h	3	6	1.05995	27.8734	27.9726	19.628	19.7189
IRF6 cl1 NT	IRF6	NT	NT	1	2	0.0731316	31.4944	31.0492	19.2189	19.2421
IRF6 cl2 NT	IRF6	NT	NT	2	4	0.0480985	31.2054	31.3202	18.7655	18.657
IRF6 cl3 NT	IRF6	NT	NT	3	6	0.0463793	31.1893	31.239	18.4743	18.4262
IRF6 cl1 2h C1	IRF6	C1	2h	1	2	0.132583	29.926	29.7285	18.6526	18.6359
IRF6 cl2 2h C1	IRF6	C1	2h	2	4	0.0993351	30.1018	29.8896	18.4807	18.5002
IRF6 cl3 2h C1	IRF6	C1	2h	3	6	0.121019	29.9016	30.158	18.5674	18.7317
IRF6 cl1 4h C1	IRF6	C1	4h	1	2	0.391375	28.2487	28.2117	18.4891	18.7286
IRF6 cl2 4h C1	IRF6	C1	4h	2	4	0.321099	27.9896	28.2856	18.3494	18.3006
IRF6 cl3 4h C1	IRF6	C1	4h	3	6	0.336505	28.3888	28.2773	18.4677	18.3887
IRF6 cl1 8h C1	IRF6	C1	8h	1	2	0.433246	28.3592	28.2759	18.6636	19.0221
IRF6 cl2 8h C1	IRF6	C1	8h	2	4	0.276034	28.3888	28.4688	18.4318	18.3643
IRF6 cl3 8h C1	IRF6	C1	8h	3	6	0.203935	28.7802	28.9891	18.1745	18.3401
IRF6 cl1 24h C1	IRF6	C1	24h	1	2	0.61378	28.3869	28.5561	19.3366	19.662
IRF6 cl2 24h C1	IRF6	C1	24h	2	4	0.379987	29.1008	29.13	19.6064	19.4851
IRF6 cl3 24h C1	IRF6	C1	24h	3	6	0.293463	29.2245	28.9315	19.0236	18.9278
IRF6 cl1 2h C10	IRF6	C10	2h	1	2	0.130158	29.5562	29.7614	18.4118	18.4865
IRF6 cl2 2h C10	IRF6	C10	2h	2	4	0.0893864	29.9662	29.895	18.2259	18.3204
IRF6 cl3 2h C10	IRF6	C10	2h	3	6	0.111683	30.0799	29.8561	18.5941	18.3497
IRF6 cl1 4h C10	IRF6	C10	4h	1	2	0.466533	28.1466	28.2217	18.7177	18.9148
IRF6 cl2 4h C10	IRF6	C10	4h	2	4	0.330249	28.0684	28.2199	18.2689	18.4753
IRF6 cl3 4h C10	IRF6	C10	4h	3	6	0.331301	28.1799	28.0186	18.1757	18.1682
IRF6 cl1 8h C10	IRF6	C10	8h	1	2	0.515474	27.6925	27.7122	18.4784
IRF6 cl2 8h C10	IRF6	C10	8h	2	4	0.372899	28.1253	28.1064	18.4056	18.6325
IRF6 cl3 8h C10	IRF6	C10	8h	3	6	0.30618	28.7346	28.3186	18.5091	18.462
IRF6 cl1 24h C10	IRF6	C10	24h	1	2	1.13625	27.508	27.5507	19.4025	19.4887
IRF6 cl2 24h C10	IRF6	C10	24h	2	4	0.76418	27.9149	28.0202	19.3728	19.439
IRF6 cl3 24h C10	IRF6	C10	24h	3	6	0.764337	28.0222	28.0202	19.3474	19.2524
IRF8 cl1 NT	IRF8	NT	NT	1	1	0.00388951	35.4178	34.669	19.156	18.8363
IRF8 cl2 NT	IRF8	NT	NT	2	3	0.00250084	35.124	34.8843	18.8966	18.8139
IRF8 cl3 NT	IRF8	NT	NT	3	5	0.0025963	35.361	35.2283	18.8365	18.8025
IRF8 cl1 2h C1	IRF8	C1	2h	1	1	0.00427851	34.2137	34.6074	18.5662	18.4355
IRF8 cl2 2h C1	IRF8	C1	2h	2	3	0.00307823	34.6917	34.4104	18.7698	18.6338
IRF8 cl3 2h C1	IRF8	C1	2h	3	5	0.00362446	34.0613	34.6486	18.3625	18.3596
IRF8 cl1 4h C1	IRF8	C1	4h	1	1	0.0120422	33.3144	33.2486	18.8324	18.897
IRF8 cl2 4h C1	IRF8	C1	4h	2	3	0.0136925	32.5083	32.2853	18.7412	18.6604
IRF8 cl3 4h C1	IRF8	C1	4h	3	5	0.0128887	32.7935	32.3806	18.2471	18.5999
IRF8 cl1 8h C1	IRF8	C1	8h	1	1	0.0116892	33.5915	33.2094	18.811	19.0704
IRF8 cl2 8h C1	IRF8	C1	8h	2	3	0.0122214	32.5055	32.2394	18.5009	18.524
IRF8 cl3 8h C1	IRF8	C1	8h	3	5	0.00714707	32.8202	33.4551	18.0998	18.1469
IRF8 cl1 24h C1	IRF8	C1	24h	1	1	0.0443981	32.1518	32.5218	19.7645	19.8402
IRF8 cl2 24h C1	IRF8	C1	24h	2	3	0.0334024	31.7659	31.8481	19.5025	19.2927
IRF8 cl3 24h C1	IRF8	C1	24h	3	5	0.0101906	33.2106	33.8776	19.0927	18.9906
IRF8 cl1 2h C10	IRF8	C10	2h	1	1	0.00390176	35.2073	34.5642	18.7233	18.9628
IRF8 cl2 2h C10	IRF8	C10	2h	2	3	0.00324991	33.8076	34.8602	18.5398	18.5861
IRF8 cl3 2h C10	IRF8	C10	2h	3	5	0.0029008	34.6955	34.8768	18.5069	18.4351
IRF8 cl1 4h C10	IRF8	C10	4h	1	1	0.0196269	32.545	32.9945	18.9513	19.1641
IRF8 cl2 4h C10	IRF8	C10	4h	2	3	0.0150676	32.1802	32.0607	18.4861	18.6389
IRF8 cl3 4h C10	IRF8	C10	4h	3	5	0.0126585	32.9096	32.5656	18.5593	18.5368
IRF8 cl1 8h C10	IRF8	C10	8h	1	1	0.0197462	32.549	33.3048	19.2236
IRF8 cl2 8h C10	IRF8	C10	8h	2	3	0.0125598	32.0603	32.9163	18.6313	18.704
IRF8 cl3 8h C10	IRF8	C10	8h	3	5	0.00959037	33.0285	32.9825	18.4407	18.3902
IRF8 cl1 24h C10	IRF8	C10	24h	1	1	0.0963236	30.8066	31.7314	19.8194	19.8845
IRF8 cl2 24h C10	IRF8	C10	24h	2	3	0.0676469	30.9305	30.8691	19.468	19.5488
IRF8 cl3 24h C10	IRF8	C10	24h	3	5	0.0322851	31.8639	31.7627	18.9709	18.978

### Sheet: TLR3_Stats
Analysis	Condition	beta	SE	P.value	CI.min	CI.max
IRF6 vs CTL	NT	0.0543921	0.210663	0.799548	-0.392194	0.500978
IRF6 vs CTL	C1 2h	0.166232	0.210663	0.441596	-0.280354	0.612818
IRF6 vs CTL	C1 4h	-0.108213	0.210663	0.614496	-0.554799	0.338372
IRF6 vs CTL	C1 8h	0.217634	0.210663	0.316924	-0.228951	0.66422
IRF6 vs CTL	C1 24h	-0.275061	0.210663	0.210121	-0.721646	0.171525
IRF6 vs CTL	C10 2h	-0.117813	0.210663	0.583738	-0.564398	0.328773
IRF6 vs CTL	C10 4h	0.0629053	0.210663	0.769084	-0.38368	0.509491
IRF6 vs CTL	C10 8h	0.0559902	0.210663	0.793802	-0.390595	0.502576
IRF6 vs CTL	C10 24h	-0.202764	0.210663	0.350119	-0.64935	0.243822
IRF8 vs CTL	NT	-4.02299	0.301211	4.29815e-10	-4.66153	-3.38445
IRF8 vs CTL	C1 2h	-4.96386	0.301211	1.8493e-11	-5.6024	-4.32532
IRF8 vs CTL	C1 4h	-4.80354	0.301211	3.03927e-11	-5.44208	-4.165
IRF8 vs CTL	C1 8h	-4.72594	0.301211	3.88614e-11	-5.36448	-4.0874
IRF8 vs CTL	C1 24h	-4.29282	0.301211	1.64153e-10	-4.93136	-3.65428
IRF8 vs CTL	C10 2h	-5.14139	0.301211	1.08457e-11	-5.77992	-4.50285
IRF8 vs CTL	C10 4h	-4.63691	0.301211	5.17499e-11	-5.27545	-3.99837
IRF8 vs CTL	C10 8h	-4.73888	0.301211	3.72914e-11	-5.37742	-4.10034
IRF8 vs CTL	C10 24h	-4.05878	0.301211	3.77126e-10	-4.69732	-3.42024
IRF8 vs IRF6	NT	-4.07738	0.219989	3.08309e-12	-4.54374	-3.61103
IRF8 vs IRF6	C1 2h	-5.1301	0.219989	8.85775e-14	-5.59645	-4.66374
IRF8 vs IRF6	C1 4h	-4.69533	0.219989	3.50389e-13	-5.16168	-4.22897
IRF8 vs IRF6	C1 8h	-4.94357	0.219989	1.57569e-13	-5.40993	-4.47722
IRF8 vs IRF6	C1 24h	-4.01776	0.219989	3.8635e-12	-4.48412	-3.5514
IRF8 vs IRF6	C10 2h	-5.02357	0.219989	1.22775e-13	-5.48993	-4.55722
IRF8 vs IRF6	C10 4h	-4.69982	0.219989	3.45242e-13	-5.16617	-4.23346
IRF8 vs IRF6	C10 8h	-4.79487	0.219989	2.53136e-13	-5.26123	-4.32851
IRF8 vs IRF6	C10 24h	-3.85602	0.219989	7.23872e-12	-4.32237	-3.38966

### Sheet: USP18_raw
Sample	ORF	Treatment	Duration	Clone	Plate	Relative.Quantity(RQ)	CT_rep1	CT_rep2	CT_rep1_ACTB	CT_rep2_ACTB
Control cl1 NT	Control	NT	NT	1	1	0.0177351	29.6729	29.5617	19.4806	18.8752
Control cl1 NT	Control	NT	NT	1	2	0.0164879	29.5585	29.5884	18.9819	18.8679
Control cl2 NT	Control	NT	NT	2	3	0.021341	28.6106	28.5581	18.1612	18.2819
Control cl2 NT	Control	NT	NT	2	4	0.0248602	28.5802	28.581	18.7285	17.9412
Control cl3 NT	Control	NT	NT	3	5	0.0185956	29.0483	28.9051	18.712	18.6527
Control cl3 NT	Control	NT	NT	3	6	0.0159044	28.9624	29.054	18.395	18.3976
Control cl1 2h C1	Control	C1	2h	1	1	0.229546	25.5632	25.6872	18.9012	18.8586
Control cl1 2h C1	Control	C1	2h	1	2	0.189444	25.6709	25.7904	18.5679	18.6409
Control cl2 2h C1	Control	C1	2h	2	3	0.229099	24.8149	25.0363	17.9659	18.0082
Control cl2 2h C1	Control	C1	2h	2	4	0.220475	24.6526	24.953	17.704	17.7075
Control cl3 2h C1	Control	C1	2h	3	5	0.183389	25.2716	25.3223	18.3125	18.2964
Control cl3 2h C1	Control	C1	2h	3	6	0.185114	25.5748	25.1735	18.1346	18.4717
Control cl1 4h C1	Control	C1	4h	1	1	0.463683	24.3888	24.3633	18.6451
Control cl1 4h C1	Control	C1	4h	1	2	0.473867	24.3636	24.3046	18.5306
Control cl2 4h C1	Control	C1	4h	2	3	0.569485	23.7153	23.724	17.9353	18.2544
Control cl2 4h C1	Control	C1	4h	2	4	0.53402	23.6127	23.6399	17.6476	17.9634
Control cl3 4h C1	Control	C1	4h	3	5	0.49267	23.778	24.3142	18.4491	18.5096
Control cl3 4h C1	Control	C1	4h	3	6	0.496608	23.9293	23.9907	18.3511	18.2742
Control cl1 8h C1	Control	C1	8h	1	1	0.427497	24.4025	24.4281	18.6106	18.5236
Control cl1 8h C1	Control	C1	8h	1	2	0.463853	24.3923	24.277	18.4981	18.5025
Control cl2 8h C1	Control	C1	8h	2	3	0.368637	24.3735	24.331	18.1076	18.0922
Control cl2 8h C1	Control	C1	8h	2	4	0.396966	24.0554	24.2136	17.917	17.8547
Control cl3 8h C1	Control	C1	8h	3	5	0.53945	24.1888	24.2978	18.9285	18.6862
Control cl3 8h C1	Control	C1	8h	3	6	0.510625	24.1984	24.1386	18.5362	18.5865
Control cl1 24h C1	Control	C1	24h	1	1	0.559875	25.0082	25.0331	19.6459	19.4774
Control cl1 24h C1	Control	C1	24h	1	2	0.588326	25.0087	24.8178	19.3963	19.4475
Control cl2 24h C1	Control	C1	24h	2	3	0.449851	24.9775	25.0058	19.0495	19.0036
Control cl2 24h C1	Control	C1	24h	2	4	0.4797	24.8618	24.6654	18.7615	18.8147
Control cl3 24h C1	Control	C1	24h	3	5	0.58631	25.0597	25.1833	19.7965	19.815
Control cl3 24h C1	Control	C1	24h	3	6	0.588198	25.0494	25.1057	19.6954	19.6535
Control cl1 2h C10	Control	C10	2h	1	1	0.203095	25.5664	25.6518	18.7445	18.6298
Control cl1 2h C10	Control	C10	2h	1	2	0.207052	25.6119	25.6247	18.6455	18.595
Control cl2 2h C10	Control	C10	2h	2	3	0.246616	24.8524	24.93	18.064	18.0539
Control cl2 2h C10	Control	C10	2h	2	4	0.244065	24.7778	24.8735	17.8741	17.8764
Control cl3 2h C10	Control	C10	2h	3	5	0.17418	25.2013	25.2479	18.0278	18.2878
Control cl3 2h C10	Control	C10	2h	3	6	0.168718	25.4478	25.1	17.9489	18.1893
Control cl1 4h C10	Control	C10	4h	1	1	0.471858	24.2679	24.2421	18.6141	18.4845
Control cl1 4h C10	Control	C10	4h	1	2	0.561014	24.2168	24.0876	18.6344	18.5501
Control cl2 4h C10	Control	C10	4h	2	3	0.468336	23.8458	23.8761	17.9698	17.9382
Control cl2 4h C10	Control	C10	4h	2	4	0.51242	23.7218	23.5157	17.7479	17.7289
Control cl3 4h C10	Control	C10	4h	3	5	0.512689	23.6508	24.032	18.2804	18.3838
Control cl3 4h C10	Control	C10	4h	3	6	0.574867	23.4489	23.7097	18.061	18.2252
Control cl1 8h C10	Control	C10	8h	1	1	0.60357	23.7468	23.7152	18.4164	18.3444
Control cl1 8h C10	Control	C10	8h	1	2	0.57611	23.7623	23.6546	18.0175	18.3561
Control cl2 8h C10	Control	C10	8h	2	3	0.509224	23.8726	23.7849	18.1327	17.9524
Control cl2 8h C10	Control	C10	8h	2	4	0.470486	23.7862	23.7155	17.7727	17.722
Control cl3 8h C10	Control	C10	8h	3	5	0.604434	23.6456	23.8617	18.3707	18.593
Control cl3 8h C10	Control	C10	8h	3	6	0.656216	23.5561	23.4942	18.1965	18.3632
Control cl1 24h C10	Control	C10	24h	1	1	1.07681	24.3823	24.3977	19.9067	19.8425
Control cl1 24h C10	Control	C10	24h	1	2	1.04104	24.4628	24.2515	19.7133	19.6648
Control cl2 24h C10	Control	C10	24h	2	3	1.03622	24.1548	24.0412	19.3892	19.2843
Control cl2 24h C10	Control	C10	24h	2	4	0.858031	24.2827	24.0856	19.0254	19.0697
Control cl3 24h C10	Control	C10	24h	3	5	0.981084	24.3121	24.3144	19.6941	19.7864
Control cl3 24h C10	Control	C10	24h	3	6	1.00682	24.16	24.2198	19.5548	19.5696
IRF6 cl1 NT	IRF6	NT	NT	1	2	0.013468	30.3365	30.2284	19.3382	19.3458
IRF6 cl2 NT	IRF6	NT	NT	2	4	0.00983861	29.7019	29.9359	18.279	18.1927
IRF6 cl3 NT	IRF6	NT	NT	3	6	0.0102921	29.6212	29.7312	18.4995	18.3732
IRF6 cl1 2h C1	IRF6	C1	2h	1	2	0.178112	26.1018	25.9736	18.9023	18.7426
IRF6 cl2 2h C1	IRF6	C1	2h	2	4	0.189067	25.2171	25.3296	17.9754	17.9337
IRF6 cl3 2h C1	IRF6	C1	2h	3	6	0.146515	25.8747	26.0364	18.5392	18.5551
IRF6 cl1 4h C1	IRF6	C1	4h	1	2	0.460767	24.4792	24.6234	18.6626	18.752
IRF6 cl2 4h C1	IRF6	C1	4h	2	4	0.506909	23.7016	24.0039	18.0255	17.8881
IRF6 cl3 4h C1	IRF6	C1	4h	3	6	0.443924	24.0188	24.0336	17.9869	18.4473
IRF6 cl1 8h C1	IRF6	C1	8h	1	2	0.562485	24.4787	24.5465	19.0038	18.909
IRF6 cl2 8h C1	IRF6	C1	8h	2	4	0.497504	23.8945	23.8672	17.9104	18.0054
IRF6 cl3 8h C1	IRF6	C1	8h	3	6	0.32108	24.246	24.5888	18.1819	18.0999
IRF6 cl1 24h C1	IRF6	C1	24h	1	2	0.552374	25.2182	25.2551	19.6389	19.6697
IRF6 cl2 24h C1	IRF6	C1	24h	2	4	0.447229	24.9776	25.1358	18.9747	18.9854
IRF6 cl3 24h C1	IRF6	C1	24h	3	6	0.328906	25.2392	25.1225	18.9838	18.8944
IRF6 cl1 2h C10	IRF6	C10	2h	1	2	0.211028	25.7284	25.7897	18.7519	18.8251
IRF6 cl2 2h C10	IRF6	C10	2h	2	4	0.125795	25.5672	25.7246	17.6167	17.8619
IRF6 cl3 2h C10	IRF6	C10	2h	3	6	0.161754	25.5727	25.5136	18.3197	18.2353
IRF6 cl1 4h C10	IRF6	C10	4h	1	2	0.480756	24.6369	24.6796	18.8353	18.9158
IRF6 cl2 4h C10	IRF6	C10	4h	2	4	0.53748	23.6714	23.945	17.9291	18.0644
IRF6 cl3 4h C10	IRF6	C10	4h	3	6	0.393032	24.0292	23.9797	17.996	18.0433
IRF6 cl1 8h C10	IRF6	C10	8h	1	2	0.7179	23.8865	23.9029	18.6905
IRF6 cl2 8h C10	IRF6	C10	8h	2	4	0.652739	23.715	23.6192	18.1804	18.0915
IRF6 cl3 8h C10	IRF6	C10	8h	3	6	0.474806	24.0672	24.3308	18.493	18.4809
IRF6 cl1 24h C10	IRF6	C10	24h	1	2	1.14024	24.1539	24.3969	19.709	19.7684
IRF6 cl2 24h C10	IRF6	C10	24h	2	4	0.910607	23.9829	24.0048	18.919	18.9671
IRF6 cl3 24h C10	IRF6	C10	24h	3	6	0.835079	24.1911		19.3224	19.2648
IRF8 cl1 NT	IRF8	NT	NT	1	1	0.0076205	30.8694	30.5594	19.1445	18.9681
IRF8 cl2 NT	IRF8	NT	NT	2	3	0.00530582	31.1945	30.9669	18.7703	18.6495
IRF8 cl3 NT	IRF8	NT	NT	3	5	0.00607947	30.7868	30.967	18.9595	18.9796
IRF8 cl1 2h C1	IRF8	C1	2h	1	1	0.13833	26.2701	26.2521	18.9385	18.6317
IRF8 cl2 2h C1	IRF8	C1	2h	2	3	0.0783755	27.1197	27.1233	18.6755	18.5954
IRF8 cl3 2h C1	IRF8	C1	2h	3	5	0.0922062	26.4125	26.7004	18.5553	18.5887
IRF8 cl1 4h C1	IRF8	C1	4h	1	1	0.24785	25.4637	25.5303	18.8479	18.8768
IRF8 cl2 4h C1	IRF8	C1	4h	2	3	0.306415	24.9258	24.9388	18.4149	18.4116
IRF8 cl3 4h C1	IRF8	C1	4h	3	5	0.248269	25.066	25.0972	18.4035	18.6487
IRF8 cl1 8h C1	IRF8	C1	8h	1	1	0.348973	25.0231	25.0221	18.8054	18.9579
IRF8 cl2 8h C1	IRF8	C1	8h	2	3	0.359588	24.7003	24.5217	18.3261	18.3195
IRF8 cl3 8h C1	IRF8	C1	8h	3	5	0.257147	24.7151	24.7629	18.191	18.2775
IRF8 cl1 24h C1	IRF8	C1	24h	1	1	0.320075	25.9889	25.9832	19.7514	19.6894
IRF8 cl2 24h C1	IRF8	C1	24h	2	3	0.326701	25.6107	25.6067	19.2339	19.1304
IRF8 cl3 24h C1	IRF8	C1	24h	3	5	0.211537	26.2546	26.0429	19.6702	19.0544
IRF8 cl1 2h C10	IRF8	C10	2h	1	1	0.104195	26.9127	26.7258	18.8941	18.9747
IRF8 cl2 2h C10	IRF8	C10	2h	2	3	0.0957109	26.5863	26.5657	18.3244	18.432
IRF8 cl3 2h C10	IRF8	C10	2h	3	5	0.0568612	27.3934	27.1408	18.5884	18.5821
IRF8 cl1 4h C10	IRF8	C10	4h	1	1	0.248004	25.4561	25.5174	18.8504	18.8555
IRF8 cl2 4h C10	IRF8	C10	4h	2	3	0.280025	25.009	25.026	18.2109	18.5262
IRF8 cl3 4h C10	IRF8	C10	4h	3	5	0.222004	25.4433	25.3926	18.6779	18.7244
IRF8 cl1 8h C10	IRF8	C10	8h	1	1	0.412316	24.8981	24.8384	18.9679
IRF8 cl2 8h C10	IRF8	C10	8h	2	3	0.37522	24.6592	24.5734	18.3491	18.4299
IRF8 cl3 8h C10	IRF8	C10	8h	3	5	0.325559	24.8106	24.6246	18.5835	18.5228
IRF8 cl1 24h C10	IRF8	C10	24h	1	1	0.743751	24.7538	24.9907	19.8528	19.7932
IRF8 cl2 24h C10	IRF8	C10	24h	2	3	0.77822	24.4739	24.5579	19.2669	19.4162
IRF8 cl3 24h C10	IRF8	C10	24h	3	5	0.413807	25.079	24.9112	19.2363	19.117

### Sheet: USP18_Stats
Analysis	Condition	beta	SE	P.value	CI.min	CI.max
IRF6 vs CTL	NT	-0.789203	0.197749	0.00105189	-1.20841	-0.369994
IRF6 vs CTL	C1 2h	-0.322312	0.197749	0.122647	-0.741521	0.096897
IRF6 vs CTL	C1 4h	-0.109114	0.197749	0.588723	-0.528323	0.310095
IRF6 vs CTL	C1 8h	0.026616	0.197749	0.894611	-0.392593	0.445825
IRF6 vs CTL	C1 24h	-0.287293	0.197749	0.165605	-0.706502	0.131916
IRF6 vs CTL	C10 2h	-0.340897	0.197749	0.103993	-0.760106	0.0783125
IRF6 vs CTL	C10 4h	-0.0526061	0.197749	0.793618	-0.471815	0.366603
IRF6 vs CTL	C10 8h	0.086741	0.197749	0.666786	-0.332468	0.50595
IRF6 vs CTL	C10 24h	-0.112104	0.197749	0.578648	-0.531313	0.307105
IRF8 vs CTL	NT	-1.57635	0.215748	1.76166e-06	-2.03372	-1.11898
IRF8 vs CTL	C1 2h	-0.983759	0.215748	0.000321333	-1.44112	-0.526394
IRF8 vs CTL	C1 4h	-0.912208	0.215748	0.000639766	-1.36957	-0.454843
IRF8 vs CTL	C1 8h	-0.514299	0.215748	0.0298662	-0.971665	-0.056934
IRF8 vs CTL	C1 24h	-0.969254	0.215748	0.000369201	-1.42662	-0.511889
IRF8 vs CTL	C10 2h	-1.30344	0.215748	1.71268e-05	-1.76081	-0.846077
IRF8 vs CTL	C10 4h	-1.1407	0.215748	7.36868e-05	-1.59806	-0.68333
IRF8 vs CTL	C10 8h	-0.606753	0.215748	0.0125189	-1.06412	-0.149388
IRF8 vs CTL	C10 24h	-0.636253	0.215748	0.00942899	-1.09362	-0.178888
IRF8 vs IRF6	NT	-0.787147	0.215993	0.0021848	-1.24503	-0.329262
IRF8 vs IRF6	C1 2h	-0.661447	0.215993	0.007444	-1.11933	-0.203562
IRF8 vs IRF6	C1 4h	-0.803094	0.215993	0.00186934	-1.26098	-0.345209
IRF8 vs IRF6	C1 8h	-0.540915	0.215993	0.0234695	-0.9988	-0.0830303
IRF8 vs IRF6	C1 24h	-0.681961	0.215993	0.00610068	-1.13985	-0.224076
IRF8 vs IRF6	C10 2h	-0.962545	0.215993	0.000397896	-1.42043	-0.50466
IRF8 vs IRF6	C10 4h	-1.08809	0.215993	0.000121317	-1.54597	-0.630204
IRF8 vs IRF6	C10 8h	-0.693494	0.215993	0.00545339	-1.15138	-0.235609
IRF8 vs IRF6	C10 24h	-0.524149	0.215993	0.0274209	-0.982034	-0.066264
